# Investigating heterogeneous genetic effects contributing to smoking behaviors

**DOI:** 10.1101/2021.08.08.21261764

**Authors:** Scott A Funkhouser, Jason D Boardman, John K Hewitt, Michael C Stallings, Christian J Hopfer, Sandra A Brown, Tamara L Wall, Chandra A Reynolds, Matthew C Keller, Luke M Evans

## Abstract

The genetic architecture of numerous smoking behaviors is highly polygenic, but these genetic effects are heterogeneous and depend on moderating factors. Here, we used common SNPs from the UK Biobank to investigate heterogeneous genetic effects for smoking heaviness using cigarettes per day (CPD) records, smoking initiation (SI), and smoking cessation (SC). We assessed heterogeneous effects across levels of sex, age of smoking initiation, major depressive disorder (MDD) DSM-V-like diagnosis, generalized anxiety disorder (GAD) DSM-V-like diagnosis, and whether an individual has seen a psychiatrist for nerves, anxiety, tension, or depression. We observed suggestive evidence of heterogeneous genetic effects for CPD and SC, moderated by MDD and GAD, respectively [ (SE = 0.15) between MDD cases and controls, and  (SE = 0.28) between GAD cases and controls, *p* < 0.05]. We detected 5 SNPs with genome-wide significant evidence of heterogeneous effects moderated by either MDD or GAD (*p*-value < 5×10^-8^) for CPD and SC. We also observed strong evidence for heterogeneous genetic effects for SI between sexes (between-sex , SE = 0.02). While we detected no individual SNPs that were moderated by sex at genome-wide significance (all *p*-value > 5×10^-8^), we observed evidence of novel genome-wide significant SI-SNP associations using sex-stratified GWAS; six loci were discovered in either men or women separately that were not identified in a previous smoking meta-analysis that had a 6-fold larger, sex-combined sample. Furthermore, using several independent testing samples, there was suggestive evidence that the prediction ability of a polygenic risk score (PRS) for smoking initiation improved through the utilization of sex-specific SNP effects. This work suggests that a more nuanced approach to GWAS analyses is warranted, as potential heterogeneous effects can complicate variant discovery and polygenic risk score accuracy.

**Author Summary:** Smoking imposes a heavy health burden and is highly polygenic in architecture. Consistent with most complex traits, many causal loci have yet to be identified, even when using the largest available samples. One possible reason for the difficulty in inferring genetic variants associated with such complex traits is that common genetic variants possess context-dependent (or heterogeneous) effects. Utilizing the UK Biobank, we find evidence for heterogeneous SNP effects on smoking initiation, heaviness, and cessation among psychiatric disorder cases and controls and between sexes. Failure to model such heterogeneity (when accounting for sample size) resulted in lower independent sample predictive ability. This work encourages a more nuanced approach to GWAS and polygenic risk prediction. The assumption that all genetic effects are homogeneous limits our understanding of complex traits when heterogeneous effects are present.

## Supplementary Tables for "Investigating heterogeneous genetic effects contributing to smoking behaviors"

### Sheet: Table S1 GREML LDSC rg compare
# Table S1: Estimates of between strata genetic correlations, as estimated by GREML and LDSC. Note, we were unable to use BOLT-LMM for CPD (dichotomized) within GAD cases (due to limited sample size), and therefore were unable to get an LDSC-based genetic correlation estimate between GAD cases and controls
Trait	Moderator	rg_LDSC	rg_GREML	se_LDSC	se_GREML
CPD (raw)	MDD	0.978	0.747	0.172	0.151
CPD (raw)	GAD	1.03	1	0.402	0.395
CPD (raw)	ASI	0.977	1	0.051	0.0579
CPD (raw)	PSYCH	0.859	0.868	0.0725	0.085
CPD (raw)	SEX	0.959	1	0.044	0.0543
CPD (binned)	MDD	0.88	0.688	0.155	0.156
CPD (binned)	GAD	1.19	0.981	0.597	0.338
CPD (binned)	ASI	0.977	1	0.0506	0.057
CPD (binned)	PSYCH	0.829	0.852	0.0719	0.0821
CPD (binned)	SEX	0.948	1	0.0417	0.055
CPD (log transformed)	MDD	0.934	0.693	0.189	0.154
CPD (log transformed)	GAD	1.1	1	0.496	0.415
CPD (log transformed)	ASI	1	1	0.0472	0.0517
CPD (log transformed)	PSYCH	0.893	0.939	0.0737	0.0875
CPD (log transformed)	SEX	0.915	0.984	0.0396	0.051
CPD (dichotomized)	GAD	NA	1	NA	2.9
CPD (dichotomized)	MDD	1.13	0.848	0.273	0.277
CPD (dichotomized)	ASI	1.02	1	0.0656	0.0736
CPD (dichotomized)	PSYCH	0.971	0.967	0.0927	0.112
CPD (dichotomized)	SEX	0.99	0.987	0.0593	0.0679
SI	MDD	0.937	1	0.0663	0.0839
SI	GAD	0.946	0.909	0.135	0.122
SI	PSYCH	0.937	0.932	0.0369	0.0522
SI	SEX	0.84	0.815	0.0154	0.0207
SC	MDD	0.567	0.637	0.222	0.354
SC	GAD	0.389	0.376	0.237	0.279
SC	ASI	0.872	1	0.079	0.11
SC	PSYCH	0.986	1	0.103	0.145
SC	SEX	0.943	0.955	0.0719	0.0883

### Sheet: Table S2 BOLT-LMM Sample sizes
# Table S2: Sample sizes used in BOLT-LMM. See Figure 1 for trait coding and definititions of strata 1 and 2
Trait	Moderator	N1	N2	case_fraction1	case_fraction2
CPD	MDD	9948	24082	NA	NA
CPD	GAD	3853	33397	NA	NA
CPD	ASI	65204	65380	NA	NA
CPD	PSYCH	19222	113362	NA	NA
CPD	SEX	69427	63695	NA	NA
CPD (dichotomized)	MDD	4656	11472	0.37006	0.371426
CPD (dichotomized)	GAD	1854	15906	0.411003	0.374198
CPD (dichotomized)	ASI	31258	30250	0.333835	0.512264
CPD (dichotomized)	PSYCH	9351	53424	0.483264	0.407738
CPD (dichotomized)	SEX	33237	29799	0.555947	0.26662
SC	MDD	13915	35594	0.126842	0.0897342
SC	GAD	5289	48695	0.155039	0.10077
SC	ASI	64953	65053	0.211845	0.240635
SC	PSYCH	25075	159440	0.235294	0.154152
SC	SEX	94983	90236	0.156986	0.17493
SI	MDD	31986	91169	0.437254	0.394103
SI	GAD	11659	120427	0.455957	0.407716
SI	PSYCH	47594	369191	0.530508	0.43569
SI	SEX	189693	228636	0.508822	0.394942

### Sheet: Table S3 Standard p-diff test
# Table S3: A re-test of differential SNP effects (Table 2), after standardizing the trait within strata to unit variance.
Trait	Moderator	SNP	CHR	BP	BETA control/EOS	SE control/EOS	BETA case/LOS	SE case/LOS	FREQ control/EOS	FREQ case/LOS	Z_diff	P_diff
CPD (binned)	MDD	rs13144992	4	145176474	0.036	0.012	-0.0898	0.0193	0.855	0.859	5.53	3.23e-08
CPD (log)	MDD	rs13144992	4	145176474	0.0371	0.0118	-0.086	0.0189	0.855	0.859	5.52	3.42e-08
CPD (dichotomized)	ASI	rs78459872	6	124367555	0.0821	0.0185	-0.0567	0.0176	0.0423	0.0447	5.44	5.32e-08
SC	GAD	rs112615043	3	150225437	-0.0429	0.0189	0.298	0.0583	0.0279	0.0272	-5.57	2.53e-08
SC	GAD	rs77271903	4	67315863	-0.0222	0.0108	0.163	0.0321	0.0918	0.0939	-5.48	4.24e-08
SC	PSYCH	rs139501724	18	12831814	-0.0154	0.0107	0.139	0.0262	0.0267	0.0274	-5.44	5.32e-08

### Sheet: Table S4 Male risk loci
# Table S4: Male risk loci for smoking initiation
GenomicLocus	uniqID	rsID	chr	pos	p	start	end	nSNPs	nGWASSNPs	nIndSigSNPs	IndSigSNPs	nLeadSNPs	LeadSNPs
1	1:96942406:A:G	rs10489741	1	96942406	6.4175e-10	96883812	96972973	49	46	1	rs10489741	1	rs10489741
2	1:154026642:A:G	rs34752019	1	154026642	1.44745e-10	153756191	154270018	118	102	3	rs34752019;rs2494668;rs3790614	1	rs34752019
3	2:45154908:A:G	rs528301	2	45154908	2.93563e-12	45121466	45175585	55	52	2	rs528301;rs504764	1	rs528301
4	2:58156772:C:G	rs2176546	2	58156772	5.97236e-09	57942987	58484172	207	182	1	rs2176546	1	rs2176546
5	2:145400317:A:G	rs1427499	2	145400317	5.93505e-10	145400317	145568183	51	39	1	rs1427499	1	rs1427499
6	2:146156679:A:G	rs12617922	2	146156679	1.3535e-14	146111968	146388530	93	90	4	rs12617922;rs9287374;rs34570306;rs2200363	1	rs12617922
7	3:13094397:A:T	rs360892	3	13094397	3.33324e-08	13082731	13110077	23	23	1	rs360892	1	rs360892
8	3:85618445:C:T	rs1375553	3	85618445	2.172e-08	85403892	85784084	159	139	1	rs1375553	1	rs1375553
9	4:173076888:C:G	rs6852117	4	173076888	1.05858e-08	173017689	173128421	151	133	1	rs6852117	1	rs6852117
10	6:50940775:C:T	rs7770532	6	50940775	4.56527e-08	50826845	50940775	105	94	1	rs7770532	1	rs7770532
11	6:111620758:A:G	rs465646	6	111620758	8.56255e-14	111433581	111936578	157	132	8	rs465646;rs9487668;rs77000205;rs174373;rs174401;rs142570493;rs240999;rs173285	1	rs465646
12	7:1702606:A:G	rs7787321	7	1702606	2.22363e-08	1640654	1708080	67	57	2	rs7787321;rs13245145	1	rs7787321
13	7:3517354:C:G	rs4722853	7	3517354	8.27427e-12	3317586	3520365	224	190	2	rs4722853;rs7790869	1	rs4722853
14	7:114948809:G:T	rs12536364	7	114948809	1.12273e-08	114940068	115117353	124	98	2	rs12536364;rs6466534	1	rs12536364
15	7:130612803:A:G	rs76759272	7	130612803	3.48337e-08	130612803	130612803	1	1	1	rs76759272	1	rs76759272
16	8:27442127:A:C	rs73229090	8	27442127	3.2206e-16	27406353	27472859	74	63	7	rs73229090;rs867231;rs76646010;rs11780592;rs1565735;rs7831810;rs1532279	1	rs73229090
17	8:92731459:C:T	rs11783331	8	92731459	3.23497e-08	92617868	92750430	44	38	1	rs11783331	1	rs11783331
18	9:86762039:C:G	rs1246263	9	86762039	1.03831e-08	86744567	86762039	13	11	1	rs1246263	1	rs1246263
19	10:21783634:A:G	rs12770228	10	21783634	9.835e-09	21766969	22284140	123	98	1	rs12770228	1	rs12770228
20	11:20129311:A:G	rs35891966	11	20129311	1.8743e-08	20129311	20129311	1	1	1	rs35891966	1	rs35891966
21	11:27679916:C:T	rs6265	11	27679916	5.96029e-10	27474795	27742447	99	83	2	rs6265;rs4923456	1	rs6265
22	11:112865906:C:T	rs4439551	11	112865906	2.58436e-15	112788472	113019459	271	234	6	rs4439551;rs56360439;rs2437694;rs1447481;rs57715877;rs4444109	1	rs4439551
23	11:133836301:A:C	rs669257	11	133836301	1.60593e-08	133836301	133836301	1	1	1	rs669257	1	rs669257
24	12:111546165:C:T	rs10774613	12	111546165	7.29454e-10	111426615	111600134	5	4	1	rs10774613	1	rs10774613
25	12:114603439:C:T	rs11066972	12	114603439	2.49778e-09	114455843	114607167	99	91	1	rs11066972	1	rs11066972
26	12:121089244:C:T	rs35819033	12	121089244	1.97547e-08	121057289	121379043	41	31	2	rs35819033;rs12825376	1	rs35819033
27	15:47673928:C:T	rs281260	15	47673928	1.21224e-08	47615220	47685416	114	96	1	rs281260	1	rs281260
28	15:89926799:A:G	rs208826	15	89926799	3.89307e-08	89901460	89941879	24	23	1	rs208826	1	rs208826

### Sheet: Table S5 Female risk loci
# Table S5 Female risk loci for smoking initiation
GenomicLocus	uniqID	rsID	chr	pos	p	start	end	nSNPs	nGWASSNPs	nIndSigSNPs	IndSigSNPs	nLeadSNPs	LeadSNPs
1	1:74991596:A:G	rs1514176	1	74991596	2.77748e-09	74977277	75014538	59	50	1	rs1514176	1	rs1514176
2	1:91193691:C:T	rs12568187	1	91193691	1.44501e-08	91189933	91200191	9	9	1	rs12568187	1	rs12568187
3	1:237856168:C:T	rs12032174	1	237856168	4.55644e-08	237840875	237859755	11	10	1	rs12032174	1	rs12032174
4	2:635864:A:G	rs6751993	2	635864	3.33317e-11	599547	653874	288	246	2	rs6751993;rs4854331	1	rs6751993
5	2:77747513:C:T	rs6547148	2	77747513	4.5034e-08	77742090	77747513	2	2	1	rs6547148	1	rs6547148
6	2:104268285:A:T	rs264974	2	104268285	1.00723e-09	104056454	104412924	510	442	1	rs264974	1	rs264974
7	2:146217925:A:G	rs13008797	2	146217925	1.05839e-12	146108819	146335486	106	98	7	rs13008797;rs10193706;rs953246;rs17410058;rs13030994;rs55867253;rs192653207	1	rs13008797
8	2:162802184:A:T	rs11693702	2	162802184	1.11823e-08	162796517	162891848	48	39	1	rs11693702	1	rs11693702
9	2:182034448:C:T	rs6433897	2	182034448	1.05338e-08	181828140	182138557	369	310	2	rs6433897;rs10167839	1	rs6433897
10	3:85515996:A:G	rs62250715	3	85515996	6.78944e-13	85403892	86149109	751	652	3	rs62250715;rs9814919;rs62261746	2	rs62250715;rs62261746
11	3:117641724:C:T	rs57945129	3	117641724	1.81751e-15	117373538	117998781	456	394	16	rs9809760;rs1463403;rs817493;rs1456197;rs817515;rs6786664;rs4688081;rs6796552;rs13097934;rs13065007;rs4688050;rs57945129;rs4355275;rs6804074;rs9861346;rs62264957	2	rs9809760;rs57945129
12	5:87771093:A:C	rs6452791	5	87771093	1.25893e-08	87514778	87822672	54	48	1	rs6452791	1	rs6452791
13	5:157737247:C:T	rs13172812	5	157737247	6.4968e-12	157713082	157800662	140	112	1	rs13172812	1	rs13172812
14	5:166894290:C:T	rs2053061	5	166894290	2.46664e-08	166887629	166897992	14	12	1	rs2053061	1	rs2053061
15	6:98565211:C:T	rs1487445	6	98565211	3.30477e-09	98421991	98591622	34	25	2	rs1487445;rs4587178	1	rs1487445
16	6:111847277:A:G	rs6920798	6	111847277	4.46507e-11	111433581	111916393	141	117	4	rs6920798;rs174373;rs240999;rs240957	1	rs6920798
17	7:117514765:C:T	rs10267811	7	117514765	4.23829e-08	117494837	117532010	26	23	1	rs10267811	1	rs10267811
18	7:132302248:C:T	rs11771982	7	132302248	3.06887e-08	132277378	132363387	50	43	1	rs11771982	1	rs11771982
19	8:93264180:A:T	rs17747902	8	93264180	3.1734e-08	93195457	93351761	37	28	1	rs17747902	1	rs17747902
20	9:128134034:C:T	rs7870475	9	128134034	1.21385e-08	128011403	128149249	152	123	1	rs7870475	1	rs7870475
21	10:63679281:G:T	rs7901348	10	63679281	1.49993e-09	63641670	63681422	31	23	1	rs7901348	1	rs7901348
22	10:104844872:C:T	rs7092200	10	104844872	1.11574e-13	104413385	104977603	522	426	7	rs9645569;rs11191419;rs12774047;rs7100709;rs5016309;rs12764388;rs7092200	2	rs9645569;rs7092200
23	10:125683876:G:T	rs1949433	10	125683876	3.82459e-08	125679608	125702726	42	40	1	rs1949433	1	rs1949433
24	11:112851068:C:G	rs2155290	11	112851068	5.59467e-28	112788472	113062983	486	420	10	rs2155290;rs61902793;rs3802849;rs867328;rs56360439;rs1261874;rs2437692;rs10891510;rs1447481;rs55694714	1	rs2155290
25	11:132153043:C:G	rs10894528	11	132153043	5.51871e-09	132082852	132153043	30	28	2	rs10894528;rs3133892	1	rs10894528
26	16:69996596:A:G	rs372963769	16	69996596	3.07637e-10	69567411	70115801	166	133	3	rs372963769;rs11075726;rs2917666	1	rs372963769
27	17:43687393:C:T	rs411305	17	43687393	3.23515e-10	43460181	44865603	3834	2890	4	rs411305;rs55746869;rs55938136;rs199440	3	rs411305;rs55938136;rs199440

### Sheet: Table S6 Male SI gen. cor
# Table S6: The genetic correlation between male smoking initiation and traits available on Ldhub
trait1	trait2	PMID	Category	ethnicity	note	rg	se	z	p	h2_obs	h2_obs_se	h2_int	h2_int_se	gcov_int	gcov_int_se
SmokInit-male	Years of schooling 2016	27225129	education	European	SNPs from the MHC (chr6 26M~34M) region was removed for this traits	-0.1958	0.0262	-7.4591	8.709e-14	0.1261	0.0045	0.9312	0.01	-0.0038	0.0062
SmokInit-male	Years of schooling 2013	23722424	education	European	SNPs from the MHC (chr6 26M~34M) region was removed for this traits	-0.219	0.0395	-5.5462	2.9202e-08	0.0841	0.0064	1.0195	0.009	0.0056	0.0066
SmokInit-male	Years of schooling (proxy cognitive performance)	25201988	education	European	SNPs from the MHC (chr6 26M~34M) region was removed for this traits	-0.2305	0.0403	-5.7161	1.0902e-08	0.105	0.0078	1.0308	0.0095	0.0083	0.0069
SmokInit-male	Worry too long after embarrassment	0	ukbb	European	SNPs from the MHC (chr6 26M~34M) region was removed for this traits	0.0005	0.031	0.0155	0.9876	0.065	0.0034	1.0159	0.0103	0.0055	0.0065
SmokInit-male	Worrier / anxious feelings	0	ukbb	European	SNPs from the MHC (chr6 26M~34M) region was removed for this traits	-0.0618	0.0293	-2.1103	0.0348	0.0794	0.005	0.9999	0.0127	0.0099	0.0065
SmokInit-male	Work/job satisfaction	0	ukbb	European	SNPs from the MHC (chr6 26M~34M) region was removed for this traits	-0.0531	0.0551	-0.9638	0.3352	0.0482	0.0069	0.9956	0.0068	0.0118	0.0053
SmokInit-male	Why stopped smoking: None of the above	0	ukbb	European	SNPs from the MHC (chr6 26M~34M) region was removed for this traits	-0.0747	0.0625	-1.1963	0.2316	0.0408	0.0061	0.9964	0.0065	0.0006	0.0052
SmokInit-male	Why stopped smoking: Health precaution	0	ukbb	European	SNPs from the MHC (chr6 26M~34M) region was removed for this traits	0.0447	0.051	0.877	0.3805	0.0545	0.0064	0.9984	0.007	0.008	0.0054
SmokInit-male	Why stopped smoking: Doctors advice	0	ukbb	European	SNPs from the MHC (chr6 26M~34M) region was removed for this traits	0.1627	0.0825	1.9726	0.0485	0.0193	0.0049	0.9956	0.0059	-0.009	0.0051
SmokInit-male	Why reduced smoking: Illness or ill health	0	ukbb	European	SNPs from the MHC (chr6 26M~34M) region was removed for this traits	0.1481	0.0889	1.6671	0.0955	0.1115	0.0412	0.9971	0.0061	-0.006	0.0052
SmokInit-male	Whole body water mass	0	ukbb	European	SNPs from the MHC (chr6 26M~34M) region was removed for this traits	0.1034	0.0211	4.8906	1.0052e-06	0.2897	0.0125	1.1235	0.0285	0.037	0.0081
SmokInit-male	Whole body fat-free mass	0	ukbb	European	SNPs from the MHC (chr6 26M~34M) region was removed for this traits	0.1019	0.0211	4.8294	1.3692e-06	0.2897	0.0125	1.124	0.0287	0.0368	0.0081
SmokInit-male	Whole body fat mass	0	ukbb	European	SNPs from the MHC (chr6 26M~34M) region was removed for this traits	0.1873	0.0243	7.7132	1.2266e-14	0.2344	0.0082	1.0738	0.0182	0.0404	0.0084
SmokInit-male	Wheeze or whistling in the chest in last year	0	ukbb	European	SNPs from the MHC (chr6 26M~34M) region was removed for this traits	0.3967	0.0296	13.4166	4.8362e-41	0.0602	0.003	1.0299	0.0098	0.0617	0.006
SmokInit-male	Weight change compared with 1 year ago	0	ukbb	European	SNPs from the MHC (chr6 26M~34M) region was removed for this traits	0.0853	0.0626	1.3614	0.1734	0.0087	0.0014	1.0216	0.0064	0.0035	0.0056
SmokInit-male	Weight	0	ukbb	European	SNPs from the MHC (chr6 26M~34M) region was removed for this traits	0.16	0.0233	6.8694	6.4475e-12	0.2654	0.0102	1.0828	0.0222	0.0386	0.0085
SmokInit-male	Wears glasses or contact lenses	0	ukbb	European	SNPs from the MHC (chr6 26M~34M) region was removed for this traits	-0.0441	0.0492	-0.8977	0.3693	0.0162	0.0016	0.9999	0.0075	0.0106	0.0057
SmokInit-male	Waist-to-hip ratio	25673412	anthropometric	European	SNPs from the MHC (chr6 26M~34M) region was removed for this traits	0.1775	0.03	5.9119	3.3827e-09	0.1136	0.0071	0.919	0.0095	-0.0048	0.0056
SmokInit-male	Waist circumference	25673412	anthropometric	European	SNPs from the MHC (chr6 26M~34M) region was removed for this traits	0.1308	0.032	4.0853	4.4016e-05	0.1225	0.0049	0.8423	0.0085	-0.0032	0.0065
SmokInit-male	Waist circumference	0	ukbb	European	SNPs from the MHC (chr6 26M~34M) region was removed for this traits	0.2105	0.0243	8.6471	5.2819e-18	0.2003	0.0078	1.0611	0.0177	0.043	0.0079
SmokInit-male	Vitamin and mineral supplements: Vitamin E	0	ukbb	European	SNPs from the MHC (chr6 26M~34M) region was removed for this traits	0.1267	0.0687	1.844	0.0652	0.0064	0.0014	0.9968	0.0063	-0.0013	0.005
SmokInit-male	Vitamin and mineral supplements: Vitamin D	0	ukbb	European	SNPs from the MHC (chr6 26M~34M) region was removed for this traits	0.0351	0.0717	0.4899	0.6242	0.006	0.0016	0.998	0.0073	-0.0033	0.0054
SmokInit-male	Vitamin and mineral supplements: Vitamin C	0	ukbb	European	SNPs from the MHC (chr6 26M~34M) region was removed for this traits	0.0312	0.0464	0.6714	0.502	0.0131	0.0016	0.9997	0.0068	0.0035	0.0047
SmokInit-male	Vitamin and mineral supplements: Vitamin B	0	ukbb	European	SNPs from the MHC (chr6 26M~34M) region was removed for this traits	0.2582	0.0685	3.7671	0.0002	0.0074	0.0015	0.9998	0.0069	0.0033	0.0049
SmokInit-male	Vitamin and mineral supplements: Vitamin A	0	ukbb	European	SNPs from the MHC (chr6 26M~34M) region was removed for this traits	0.1075	0.0991	1.0844	0.2782	0.0037	0.0015	1.0028	0.0064	0.0007	0.0052
SmokInit-male	Vitamin and mineral supplements: None of the above	0	ukbb	European	SNPs from the MHC (chr6 26M~34M) region was removed for this traits	-0.0294	0.0376	-0.781	0.4348	0.0301	0.0018	0.9943	0.0066	-0.0148	0.0055
SmokInit-male	Vitamin and mineral supplements: Multivitamins +/- minerals	0	ukbb	European	SNPs from the MHC (chr6 26M~34M) region was removed for this traits	0.0038	0.0435	0.0863	0.9312	0.0236	0.0018	1.0075	0.0077	0.0129	0.0057
SmokInit-male	Vascular/heart problems diagnosed by doctor: None of the above	0	ukbb	European	SNPs from the MHC (chr6 26M~34M) region was removed for this traits	-0.0962	0.0261	-3.681	0.0002	0.1129	0.0047	1.0623	0.0156	-0.0351	0.0065
SmokInit-male	Vascular/heart problems diagnosed by doctor: High blood pressure	0	ukbb	European	SNPs from the MHC (chr6 26M~34M) region was removed for this traits	0.082	0.0255	3.2079	0.0013	0.1159	0.005	1.064	0.0168	0.0256	0.0064
SmokInit-male	Vascular/heart problems diagnosed by doctor: Heart attack	0	ukbb	European	SNPs from the MHC (chr6 26M~34M) region was removed for this traits	0.2176	0.0491	4.434	9.2491e-06	0.0188	0.0019	1.0126	0.0078	0.0347	0.0057
SmokInit-male	Vascular/heart problems diagnosed by doctor: Angina	0	ukbb	European	SNPs from the MHC (chr6 26M~34M) region was removed for this traits	0.233	0.0415	5.6088	2.0375e-08	0.022	0.0021	1.0261	0.0078	0.0289	0.0056
SmokInit-male	Valine	27005778	metabolites	European	SNPs from the MHC (chr6 26M~34M) region was removed for this traits	0.13	0.0784	1.6581	0.0973	0.0587	0.0198	1.0169	0.0072	-0.0077	0.005
SmokInit-male	Usual walking pace	0	ukbb	European	SNPs from the MHC (chr6 26M~34M) region was removed for this traits	-0.1751	0.027	-6.4865	8.7878e-11	0.0789	0.0029	1.0232	0.0101	-0.0318	0.0064
SmokInit-male	Used an inhaler for chest within last hour	0	ukbb	European	SNPs from the MHC (chr6 26M~34M) region was removed for this traits	0.1161	0.081	1.4345	0.1514	0.0042	0.0015	1.0026	0.0063	0.0084	0.0051
SmokInit-male	Urinary albumin-to-creatinine ratio (non-diabetes)	26631737	kidney	European	SNPs from the MHC (chr6 26M~34M) region was removed for this traits	0.0693	0.0701	0.9884	0.323	0.0528	0.0106	0.9958	0.0073	-0.0035	0.0059
SmokInit-male	Urinary albumin-to-creatinine ratio	26631737	kidney	European	SNPs from the MHC (chr6 26M~34M) region was removed for this traits	0.0897	0.0704	1.2745	0.2025	0.0456	0.0088	0.9963	0.007	-0.0025	0.006
SmokInit-male	Urate	23263486	other	European	SNPs from the MHC (chr6 26M~34M) region was removed for this traits	0.0569	0.0469	1.2119	0.2256	0.1776	0.0593	0.9494	0.0518	0.0015	0.0067
SmokInit-male	Underlying (primary) cause of death: ICD10: J84.1 Other interstitial pulmonary diseases with fibrosis	0	ukbb	European	SNPs from the MHC (chr6 26M~34M) region was removed for this traits	0.1061	0.1248	0.8503	0.3952	0.092	0.0624	0.9943	0.0066	-0.0119	0.0053
SmokInit-male	Underlying (primary) cause of death: ICD10: E85.4 Organ-limited amyloidosis	0	ukbb	European	SNPs from the MHC (chr6 26M~34M) region was removed for this traits	-0.1408	0.1646	-0.8554	0.3923	0.0616	0.0638	0.9998	0.0075	0.0006	0.0055
SmokInit-male	Ulcerative colitis	26192919	autoimmune	European	SNPs from the MHC (chr6 26M~34M) region was removed for this traits	0.0043	0.0435	0.0988	0.9213	0.2521	0.0313	1.05	0.0105	-0.0003	0.0058
SmokInit-male	Tyrosine	27005778	metabolites	European	Caution: using this data may yield results outside bounds due to relative low Z score of the SNP heritability of the trait; SNPs from the MHC (chr6 26M~34M) region was removed for this traits	0.0638	0.0704	0.9058	0.365	0.0773	0.0288	0.9983	0.0075	-0.0018	0.0046
SmokInit-male	Types of transport used (excluding work): Walk	0	ukbb	European	SNPs from the MHC (chr6 26M~34M) region was removed for this traits	-0.2073	0.0378	-5.4826	4.192e-08	0.033	0.0023	1.0351	0.0087	-0.0162	0.006
SmokInit-male	Types of transport used (excluding work): Public transport	0	ukbb	European	SNPs from the MHC (chr6 26M~34M) region was removed for this traits	-0.1506	0.0428	-3.5199	0.0004	0.0218	0.0018	1.028	0.0068	-0.0058	0.0055
SmokInit-male	Types of transport used (excluding work): Cycle	0	ukbb	European	SNPs from the MHC (chr6 26M~34M) region was removed for this traits	-0.0869	0.0393	-2.2119	0.027	0.0249	0.0018	1.0245	0.007	-0.011	0.006
SmokInit-male	Types of transport used (excluding work): Car/motor vehicle	0	ukbb	European	SNPs from the MHC (chr6 26M~34M) region was removed for this traits	-0.0176	0.0378	-0.4659	0.6413	0.0245	0.0018	1.0091	0.0073	0.0016	0.0056
SmokInit-male	Types of physical activity in last 4 weeks: Walking for pleasure (not as a means of transport)	0	ukbb	European	SNPs from the MHC (chr6 26M~34M) region was removed for this traits	-0.2027	0.0322	-6.2915	3.1431e-10	0.0373	0.0021	1.0402	0.0073	-0.028	0.0057
SmokInit-male	Types of physical activity in last 4 weeks: Strenuous sports	0	ukbb	European	SNPs from the MHC (chr6 26M~34M) region was removed for this traits	-0.1041	0.0451	-2.3089	0.0209	0.0222	0.0018	1.0099	0.0069	-0.0247	0.0054
SmokInit-male	Types of physical activity in last 4 weeks: Other exercises (eg: swimming_ cycling_ keep fit_ bowling)	0	ukbb	European	SNPs from the MHC (chr6 26M~34M) region was removed for this traits	-0.1636	0.0347	-4.7137	2.4327e-06	0.0467	0.0023	1.0127	0.0086	-0.012	0.0062
SmokInit-male	Types of physical activity in last 4 weeks: None of the above	0	ukbb	European	SNPs from the MHC (chr6 26M~34M) region was removed for this traits	0.2983	0.0376	7.939	2.0384e-15	0.0243	0.0017	1.0161	0.0072	0.0215	0.0055
SmokInit-male	Types of physical activity in last 4 weeks: Light DIY (eg: pruning_ watering the lawn)	0	ukbb	European	SNPs from the MHC (chr6 26M~34M) region was removed for this traits	-0.1678	0.0365	-4.5928	4.3726e-06	0.0388	0.0022	1.0045	0.0086	0.0006	0.006
SmokInit-male	Types of physical activity in last 4 weeks: Heavy DIY (eg: weeding_ lawn mowing_ carpentry_ digging)	0	ukbb	European	SNPs from the MHC (chr6 26M~34M) region was removed for this traits	-0.2205	0.0352	-6.2619	3.8037e-10	0.0342	0.002	1.0056	0.0072	-0.0031	0.006
SmokInit-male	Type of tobacco previously smoked: Cigars or pipes	0	ukbb	European	SNPs from the MHC (chr6 26M~34M) region was removed for this traits	-0.2341	0.102	-2.2941	0.0218	0.0122	0.0053	1.0002	0.0062	-0.119	0.0055
SmokInit-male	Type 2 Diabetes	22885922	glycemic	European	SNPs from the MHC (chr6 26M~34M) region was removed for this traits	0.0347	0.0444	0.7803	0.4352	0.0881	0.0096	1.0089	0.0076	0.0006	0.0053
SmokInit-male	Trunk predicted mass	0	ukbb	European	SNPs from the MHC (chr6 26M~34M) region was removed for this traits	0.0896	0.0202	4.433	9.2923e-06	0.2857	0.0129	1.1306	0.03	0.0346	0.0079
SmokInit-male	Trunk fat-free mass	0	ukbb	European	SNPs from the MHC (chr6 26M~34M) region was removed for this traits	0.0892	0.0202	4.4094	1.0364e-05	0.2873	0.013	1.1312	0.0302	0.0351	0.0079
SmokInit-male	Trunk fat percentage	0	ukbb	European	SNPs from the MHC (chr6 26M~34M) region was removed for this traits	0.1668	0.0239	6.9735	3.0905e-12	0.2062	0.0071	1.0855	0.0175	0.0267	0.0078
SmokInit-male	Trunk fat mass	0	ukbb	European	SNPs from the MHC (chr6 26M~34M) region was removed for this traits	0.1761	0.0239	7.3617	1.8156e-13	0.2311	0.0081	1.079	0.0186	0.0357	0.0083
SmokInit-male	Triglycerides in very small VLDL	27005778	metabolites	European	SNPs from the MHC (chr6 26M~34M) region was removed for this traits	0.0672	0.0584	1.1509	0.2498	0.1462	0.0384	0.9944	0.0101	-0.0043	0.0049
SmokInit-male	Triglycerides in very large VLDL	27005778	metabolites	European	SNPs from the MHC (chr6 26M~34M) region was removed for this traits	0.097	0.057	1.7009	0.089	0.1254	0.0295	0.9783	0.0071	-0.0071	0.0048
SmokInit-male	Triglycerides in very large HDL	27005778	metabolites	European	Caution: using this data may yield results outside bounds due to relative low Z score of the SNP heritability of the trait; SNPs from the MHC (chr6 26M~34M) region was removed for this traits	0.0901	0.079	1.1403	0.2542	0.0843	0.0264	1.0137	0.0291	-0.0004	0.0053
SmokInit-male	Triglycerides in small VLDL	27005778	metabolites	European	SNPs from the MHC (chr6 26M~34M) region was removed for this traits	0.1007	0.0609	1.6533	0.0983	0.1246	0.0356	0.9913	0.0083	-0.0088	0.0047
SmokInit-male	Triglycerides in small HDL	27005778	metabolites	European	Caution: using this data may yield results outside bounds due to relative low Z score of the SNP heritability of the trait; SNPs from the MHC (chr6 26M~34M) region was removed for this traits	0.0374	0.0785	0.4773	0.6331	0.0715	0.0282	0.9958	0.0091	-0.0003	0.005
SmokInit-male	Triglycerides in medium VLDL	27005778	metabolites	European	SNPs from the MHC (chr6 26M~34M) region was removed for this traits	0.1384	0.07	1.9772	0.048	0.1022	0.0303	0.9961	0.0068	-0.0098	0.0048
SmokInit-male	Triglycerides in large VLDL	27005778	metabolites	European	SNPs from the MHC (chr6 26M~34M) region was removed for this traits	0.1374	0.0627	2.1914	0.0284	0.1184	0.029	0.9857	0.0072	-0.0101	0.0048
SmokInit-male	Triglycerides in IDL	27005778	metabolites	European	SNPs from the MHC (chr6 26M~34M) region was removed for this traits	0.0417	0.0636	0.6556	0.5121	0.1103	0.0359	1.0086	0.0153	-0.0004	0.0051
SmokInit-male	Triglycerides in chylomicrons and largest VLDL particles	27005778	metabolites	European	SNPs from the MHC (chr6 26M~34M) region was removed for this traits	0.1061	0.0723	1.4668	0.1424	0.097	0.0272	0.9884	0.0072	-0.0038	0.005
SmokInit-male	Triglycerides	20686565	lipids	European	SNPs from the MHC (chr6 26M~34M) region was removed for this traits	0.091	0.0309	2.9398	0.0033	0.1678	0.0285	0.9684	0.0172	0.0095	0.0058
SmokInit-male	Treatment/medication code: xalatan 0.005% eye drops	0	ukbb	European	SNPs from the MHC (chr6 26M~34M) region was removed for this traits	NA	NA	NA	NA	NA	NA	NA	NA	NA	NA
SmokInit-male	Treatment/medication code: warfarin	0	ukbb	European	SNPs from the MHC (chr6 26M~34M) region was removed for this traits	NA	NA	NA	NA	NA	NA	NA	NA	NA	NA
SmokInit-male	Treatment/medication code: vitamin b12 preparation	0	ukbb	European	SNPs from the MHC (chr6 26M~34M) region was removed for this traits	NA	NA	NA	NA	NA	NA	NA	NA	NA	NA
SmokInit-male	Treatment/medication code: ventolin 100micrograms inhaler	0	ukbb	European	SNPs from the MHC (chr6 26M~34M) region was removed for this traits	NA	NA	NA	NA	NA	NA	NA	NA	NA	NA
SmokInit-male	Treatment/medication code: venlafaxine	0	ukbb	European	SNPs from the MHC (chr6 26M~34M) region was removed for this traits	NA	NA	NA	NA	NA	NA	NA	NA	NA	NA
SmokInit-male	Treatment/medication code: tranexamic acid	0	ukbb	European	SNPs from the MHC (chr6 26M~34M) region was removed for this traits	NA	NA	NA	NA	NA	NA	NA	NA	NA	NA
SmokInit-male	Treatment/medication code: tramadol	0	ukbb	European	SNPs from the MHC (chr6 26M~34M) region was removed for this traits	NA	NA	NA	NA	NA	NA	NA	NA	NA	NA
SmokInit-male	Treatment/medication code: thyroxine product	0	ukbb	European	SNPs from the MHC (chr6 26M~34M) region was removed for this traits	NA	NA	NA	NA	NA	NA	NA	NA	NA	NA
SmokInit-male	Treatment/medication code: testogel 50mg gel 5g sachet	0	ukbb	European	SNPs from the MHC (chr6 26M~34M) region was removed for this traits	NA	NA	NA	NA	NA	NA	NA	NA	NA	NA
SmokInit-male	Treatment/medication code: symbicort 100/6 turbohaler	0	ukbb	European	SNPs from the MHC (chr6 26M~34M) region was removed for this traits	NA	NA	NA	NA	NA	NA	NA	NA	NA	NA
SmokInit-male	Treatment/medication code: spiriva 18micrograms inhalation capsule	0	ukbb	European	SNPs from the MHC (chr6 26M~34M) region was removed for this traits	NA	NA	NA	NA	NA	NA	NA	NA	NA	NA
SmokInit-male	Treatment/medication code: simvastatin	0	ukbb	European	SNPs from the MHC (chr6 26M~34M) region was removed for this traits	NA	NA	NA	NA	NA	NA	NA	NA	NA	NA
SmokInit-male	Treatment/medication code: seretide 50 evohaler	0	ukbb	European	SNPs from the MHC (chr6 26M~34M) region was removed for this traits	NA	NA	NA	NA	NA	NA	NA	NA	NA	NA
SmokInit-male	Treatment/medication code: senna	0	ukbb	European	SNPs from the MHC (chr6 26M~34M) region was removed for this traits	NA	NA	NA	NA	NA	NA	NA	NA	NA	NA
SmokInit-male	Treatment/medication code: salmeterol product	0	ukbb	European	SNPs from the MHC (chr6 26M~34M) region was removed for this traits	NA	NA	NA	NA	NA	NA	NA	NA	NA	NA
SmokInit-male	Treatment/medication code: salbutamol	0	ukbb	European	SNPs from the MHC (chr6 26M~34M) region was removed for this traits	NA	NA	NA	NA	NA	NA	NA	NA	NA	NA
SmokInit-male	Treatment/medication code: rosiglitazone	0	ukbb	European	SNPs from the MHC (chr6 26M~34M) region was removed for this traits	NA	NA	NA	NA	NA	NA	NA	NA	NA	NA
SmokInit-male	Treatment/medication code: rhinocort 50micrograms nasal spray	0	ukbb	European	SNPs from the MHC (chr6 26M~34M) region was removed for this traits	NA	NA	NA	NA	NA	NA	NA	NA	NA	NA
SmokInit-male	Treatment/medication code: ranitidine	0	ukbb	European	SNPs from the MHC (chr6 26M~34M) region was removed for this traits	NA	NA	NA	NA	NA	NA	NA	NA	NA	NA
SmokInit-male	Treatment/medication code: ramipril	0	ukbb	European	SNPs from the MHC (chr6 26M~34M) region was removed for this traits	NA	NA	NA	NA	NA	NA	NA	NA	NA	NA
SmokInit-male	Treatment/medication code: quinine	0	ukbb	European	SNPs from the MHC (chr6 26M~34M) region was removed for this traits	NA	NA	NA	NA	NA	NA	NA	NA	NA	NA
SmokInit-male	Treatment/medication code: prednisolone	0	ukbb	European	SNPs from the MHC (chr6 26M~34M) region was removed for this traits	NA	NA	NA	NA	NA	NA	NA	NA	NA	NA
SmokInit-male	Treatment/medication code: perindopril	0	ukbb	European	SNPs from the MHC (chr6 26M~34M) region was removed for this traits	NA	NA	NA	NA	NA	NA	NA	NA	NA	NA
SmokInit-male	Treatment/medication code: paracetamol	0	ukbb	European	SNPs from the MHC (chr6 26M~34M) region was removed for this traits	NA	NA	NA	NA	NA	NA	NA	NA	NA	NA
SmokInit-male	Treatment/medication code: omeprazole	0	ukbb	European	SNPs from the MHC (chr6 26M~34M) region was removed for this traits	NA	NA	NA	NA	NA	NA	NA	NA	NA	NA
SmokInit-male	Treatment/medication code: omacor 1g capsule	0	ukbb	European	SNPs from the MHC (chr6 26M~34M) region was removed for this traits	NA	NA	NA	NA	NA	NA	NA	NA	NA	NA
SmokInit-male	Treatment/medication code: nicorandil	0	ukbb	European	SNPs from the MHC (chr6 26M~34M) region was removed for this traits	NA	NA	NA	NA	NA	NA	NA	NA	NA	NA
SmokInit-male	Treatment/medication code: morphine	0	ukbb	European	SNPs from the MHC (chr6 26M~34M) region was removed for this traits	NA	NA	NA	NA	NA	NA	NA	NA	NA	NA
SmokInit-male	Treatment/medication code: metformin	0	ukbb	European	SNPs from the MHC (chr6 26M~34M) region was removed for this traits	NA	NA	NA	NA	NA	NA	NA	NA	NA	NA
SmokInit-male	Treatment/medication code: losartan	0	ukbb	European	SNPs from the MHC (chr6 26M~34M) region was removed for this traits	NA	NA	NA	NA	NA	NA	NA	NA	NA	NA
SmokInit-male	Treatment/medication code: logynon tablet	0	ukbb	European	SNPs from the MHC (chr6 26M~34M) region was removed for this traits	NA	NA	NA	NA	NA	NA	NA	NA	NA	NA
SmokInit-male	Treatment/medication code: lisinopril+hydrochlorothiazide 10mg/12.5mg tablet	0	ukbb	European	SNPs from the MHC (chr6 26M~34M) region was removed for this traits	NA	NA	NA	NA	NA	NA	NA	NA	NA	NA
SmokInit-male	Treatment/medication code: lisinopril	0	ukbb	European	SNPs from the MHC (chr6 26M~34M) region was removed for this traits	NA	NA	NA	NA	NA	NA	NA	NA	NA	NA
SmokInit-male	Treatment/medication code: liothyronine	0	ukbb	European	SNPs from the MHC (chr6 26M~34M) region was removed for this traits	NA	NA	NA	NA	NA	NA	NA	NA	NA	NA
SmokInit-male	Treatment/medication code: levothyroxine sodium	0	ukbb	European	SNPs from the MHC (chr6 26M~34M) region was removed for this traits	NA	NA	NA	NA	NA	NA	NA	NA	NA	NA
SmokInit-male	Treatment/medication code: letrozole	0	ukbb	European	SNPs from the MHC (chr6 26M~34M) region was removed for this traits	NA	NA	NA	NA	NA	NA	NA	NA	NA	NA
SmokInit-male	Treatment/medication code: lansoprazole	0	ukbb	European	SNPs from the MHC (chr6 26M~34M) region was removed for this traits	NA	NA	NA	NA	NA	NA	NA	NA	NA	NA
SmokInit-male	Treatment/medication code: kapake tablet	0	ukbb	European	SNPs from the MHC (chr6 26M~34M) region was removed for this traits	NA	NA	NA	NA	NA	NA	NA	NA	NA	NA
SmokInit-male	Treatment/medication code: isosorbide mononitrate	0	ukbb	European	SNPs from the MHC (chr6 26M~34M) region was removed for this traits	NA	NA	NA	NA	NA	NA	NA	NA	NA	NA
SmokInit-male	Treatment/medication code: isosorbide dinitrate	0	ukbb	European	SNPs from the MHC (chr6 26M~34M) region was removed for this traits	NA	NA	NA	NA	NA	NA	NA	NA	NA	NA
SmokInit-male	Treatment/medication code: insulin product	0	ukbb	European	SNPs from the MHC (chr6 26M~34M) region was removed for this traits	NA	NA	NA	NA	NA	NA	NA	NA	NA	NA
SmokInit-male	Treatment/medication code: indivina 1mg/2.5mg tablet	0	ukbb	European	SNPs from the MHC (chr6 26M~34M) region was removed for this traits	NA	NA	NA	NA	NA	NA	NA	NA	NA	NA
SmokInit-male	Treatment/medication code: ibuprofen	0	ukbb	European	SNPs from the MHC (chr6 26M~34M) region was removed for this traits	NA	NA	NA	NA	NA	NA	NA	NA	NA	NA
SmokInit-male	Treatment/medication code: hydroxocobalamin product	0	ukbb	European	SNPs from the MHC (chr6 26M~34M) region was removed for this traits	NA	NA	NA	NA	NA	NA	NA	NA	NA	NA
SmokInit-male	Treatment/medication code: glucosamine product	0	ukbb	European	SNPs from the MHC (chr6 26M~34M) region was removed for this traits	NA	NA	NA	NA	NA	NA	NA	NA	NA	NA
SmokInit-male	Treatment/medication code: gliclazide	0	ukbb	European	SNPs from the MHC (chr6 26M~34M) region was removed for this traits	NA	NA	NA	NA	NA	NA	NA	NA	NA	NA
SmokInit-male	Treatment/medication code: furosemide	0	ukbb	European	SNPs from the MHC (chr6 26M~34M) region was removed for this traits	NA	NA	NA	NA	NA	NA	NA	NA	NA	NA
SmokInit-male	Treatment/medication code: flecainide	0	ukbb	European	SNPs from the MHC (chr6 26M~34M) region was removed for this traits	NA	NA	NA	NA	NA	NA	NA	NA	NA	NA
SmokInit-male	Treatment/medication code: flax oil tablet	0	ukbb	European	SNPs from the MHC (chr6 26M~34M) region was removed for this traits	NA	NA	NA	NA	NA	NA	NA	NA	NA	NA
SmokInit-male	Treatment/medication code: ezetimibe	0	ukbb	European	SNPs from the MHC (chr6 26M~34M) region was removed for this traits	NA	NA	NA	NA	NA	NA	NA	NA	NA	NA
SmokInit-male	Treatment/medication code: evening primrose oil	0	ukbb	European	SNPs from the MHC (chr6 26M~34M) region was removed for this traits	NA	NA	NA	NA	NA	NA	NA	NA	NA	NA
SmokInit-male	Treatment/medication code: eumovate cream	0	ukbb	European	SNPs from the MHC (chr6 26M~34M) region was removed for this traits	NA	NA	NA	NA	NA	NA	NA	NA	NA	NA
SmokInit-male	Treatment/medication code: enalapril	0	ukbb	European	SNPs from the MHC (chr6 26M~34M) region was removed for this traits	NA	NA	NA	NA	NA	NA	NA	NA	NA	NA
SmokInit-male	Treatment/medication code: doxazosin	0	ukbb	European	SNPs from the MHC (chr6 26M~34M) region was removed for this traits	NA	NA	NA	NA	NA	NA	NA	NA	NA	NA
SmokInit-male	Treatment/medication code: dothiepin	0	ukbb	European	SNPs from the MHC (chr6 26M~34M) region was removed for this traits	NA	NA	NA	NA	NA	NA	NA	NA	NA	NA
SmokInit-male	Treatment/medication code: diclofenac	0	ukbb	European	SNPs from the MHC (chr6 26M~34M) region was removed for this traits	NA	NA	NA	NA	NA	NA	NA	NA	NA	NA
SmokInit-male	Treatment/medication code: codeine	0	ukbb	European	SNPs from the MHC (chr6 26M~34M) region was removed for this traits	NA	NA	NA	NA	NA	NA	NA	NA	NA	NA
SmokInit-male	Treatment/medication code: co-codamol	0	ukbb	European	SNPs from the MHC (chr6 26M~34M) region was removed for this traits	NA	NA	NA	NA	NA	NA	NA	NA	NA	NA
SmokInit-male	Treatment/medication code: co-amilofruse	0	ukbb	European	SNPs from the MHC (chr6 26M~34M) region was removed for this traits	NA	NA	NA	NA	NA	NA	NA	NA	NA	NA
SmokInit-male	Treatment/medication code: clopidogrel	0	ukbb	European	SNPs from the MHC (chr6 26M~34M) region was removed for this traits	NA	NA	NA	NA	NA	NA	NA	NA	NA	NA
SmokInit-male	Treatment/medication code: citalopram	0	ukbb	European	SNPs from the MHC (chr6 26M~34M) region was removed for this traits	NA	NA	NA	NA	NA	NA	NA	NA	NA	NA
SmokInit-male	Treatment/medication code: cipralex 5mg tablet	0	ukbb	European	SNPs from the MHC (chr6 26M~34M) region was removed for this traits	NA	NA	NA	NA	NA	NA	NA	NA	NA	NA
SmokInit-male	Treatment/medication code: cetirizine	0	ukbb	European	SNPs from the MHC (chr6 26M~34M) region was removed for this traits	NA	NA	NA	NA	NA	NA	NA	NA	NA	NA
SmokInit-male	Treatment/medication code: carbimazole	0	ukbb	European	SNPs from the MHC (chr6 26M~34M) region was removed for this traits	NA	NA	NA	NA	NA	NA	NA	NA	NA	NA
SmokInit-male	Treatment/medication code: candesartan cilexetil	0	ukbb	European	SNPs from the MHC (chr6 26M~34M) region was removed for this traits	NA	NA	NA	NA	NA	NA	NA	NA	NA	NA
SmokInit-male	Treatment/medication code: bisoprolol	0	ukbb	European	SNPs from the MHC (chr6 26M~34M) region was removed for this traits	NA	NA	NA	NA	NA	NA	NA	NA	NA	NA
SmokInit-male	Treatment/medication code: bendroflumethiazide	0	ukbb	European	SNPs from the MHC (chr6 26M~34M) region was removed for this traits	NA	NA	NA	NA	NA	NA	NA	NA	NA	NA
SmokInit-male	Treatment/medication code: becotide 50 inhaler	0	ukbb	European	SNPs from the MHC (chr6 26M~34M) region was removed for this traits	NA	NA	NA	NA	NA	NA	NA	NA	NA	NA
SmokInit-male	Treatment/medication code: beconase 50micrograms nasal spray	0	ukbb	European	SNPs from the MHC (chr6 26M~34M) region was removed for this traits	NA	NA	NA	NA	NA	NA	NA	NA	NA	NA
SmokInit-male	Treatment/medication code: atrovent 20micrograms inhaler	0	ukbb	European	SNPs from the MHC (chr6 26M~34M) region was removed for this traits	NA	NA	NA	NA	NA	NA	NA	NA	NA	NA
SmokInit-male	Treatment/medication code: atorvastatin	0	ukbb	European	SNPs from the MHC (chr6 26M~34M) region was removed for this traits	NA	NA	NA	NA	NA	NA	NA	NA	NA	NA
SmokInit-male	Treatment/medication code: atenolol	0	ukbb	European	SNPs from the MHC (chr6 26M~34M) region was removed for this traits	NA	NA	NA	NA	NA	NA	NA	NA	NA	NA
SmokInit-male	Treatment/medication code: aspirin	0	ukbb	European	SNPs from the MHC (chr6 26M~34M) region was removed for this traits	NA	NA	NA	NA	NA	NA	NA	NA	NA	NA
SmokInit-male	Treatment/medication code: arcoxia 90mg tablet	0	ukbb	European	SNPs from the MHC (chr6 26M~34M) region was removed for this traits	NA	NA	NA	NA	NA	NA	NA	NA	NA	NA
SmokInit-male	Treatment/medication code: amlodipine	0	ukbb	European	SNPs from the MHC (chr6 26M~34M) region was removed for this traits	NA	NA	NA	NA	NA	NA	NA	NA	NA	NA
SmokInit-male	Treatment/medication code: amitriptyline	0	ukbb	European	SNPs from the MHC (chr6 26M~34M) region was removed for this traits	NA	NA	NA	NA	NA	NA	NA	NA	NA	NA
SmokInit-male	Treatment/medication code: allopurinol	0	ukbb	European	SNPs from the MHC (chr6 26M~34M) region was removed for this traits	NA	NA	NA	NA	NA	NA	NA	NA	NA	NA
SmokInit-male	Treatment/medication code: alendronate sodium	0	ukbb	European	SNPs from the MHC (chr6 26M~34M) region was removed for this traits	NA	NA	NA	NA	NA	NA	NA	NA	NA	NA
SmokInit-male	Treatment/medication code: adcal-d3 1.5g/10micrograms chewable tablet	0	ukbb	European	SNPs from the MHC (chr6 26M~34M) region was removed for this traits	NA	NA	NA	NA	NA	NA	NA	NA	NA	NA
SmokInit-male	Transport type for commuting to job workplace: Walk	0	ukbb	European	SNPs from the MHC (chr6 26M~34M) region was removed for this traits	-0.2349	0.0586	-4.0106	6.0576e-05	0.0166	0.0027	1.0037	0.0066	-0.0018	0.0051
SmokInit-male	Transport type for commuting to job workplace: Public transport	0	ukbb	European	SNPs from the MHC (chr6 26M~34M) region was removed for this traits	-0.1852	0.0496	-3.7366	0.0002	0.0311	0.0034	1.0256	0.0075	0.003	0.0058
SmokInit-male	Transport type for commuting to job workplace: Cycle	0	ukbb	European	SNPs from the MHC (chr6 26M~34M) region was removed for this traits	-0.1176	0.0464	-2.5348	0.0113	0.0308	0.0032	1.0174	0.0071	0.0004	0.0055
SmokInit-male	Transport type for commuting to job workplace: Car/motor vehicle	0	ukbb	European	SNPs from the MHC (chr6 26M~34M) region was removed for this traits	0.1974	0.0487	4.0533	5.0511e-05	0.0244	0.003	1.0238	0.0068	0.0041	0.0053
SmokInit-male	Transferrin	25352340	metal	European	Caution: using this data may yield results outside bounds due to relative low Z score of the SNP heritability of the trait; SNPs from the MHC (chr6 26M~34M) region was removed for this traits	0.0571	0.0564	1.0114	0.3118	0.1626	0.076	1.0619	0.0249	-0.0026	0.007
SmokInit-male	Townsend deprivation index at recruitment	0	ukbb	European	SNPs from the MHC (chr6 26M~34M) region was removed for this traits	0.4496	0.0336	13.3749	8.4735e-41	0.0337	0.002	1.0346	0.0073	-0.0014	0.0062
SmokInit-male	Total lipids in very small VLDL	27005778	metabolites	European	SNPs from the MHC (chr6 26M~34M) region was removed for this traits	-0.0087	0.0659	-0.132	0.895	0.1085	0.037	1.0086	0.0127	0.0002	0.005
SmokInit-male	Total lipids in very large VLDL	27005778	metabolites	European	SNPs from the MHC (chr6 26M~34M) region was removed for this traits	0.0886	0.0563	1.5745	0.1154	0.1444	0.0304	0.9753	0.0073	-0.006	0.0047
SmokInit-male	Total lipids in very large HDL	27005778	metabolites	European	Caution: using this data may yield results outside bounds due to relative low Z score of the SNP heritability of the trait; SNPs from the MHC (chr6 26M~34M) region was removed for this traits	0.006	0.0969	0.0619	0.9506	0.0569	0.0271	1.0164	0.0154	0.0011	0.0054
SmokInit-male	Total lipids in small VLDL	27005778	metabolites	European	SNPs from the MHC (chr6 26M~34M) region was removed for this traits	0.0307	0.0572	0.5374	0.591	0.1495	0.0389	0.989	0.0086	-0.0073	0.0046
SmokInit-male	Total lipids in small LDL	27005778	metabolites	European	SNPs from the MHC (chr6 26M~34M) region was removed for this traits	-0.0172	0.0777	-0.2213	0.8249	0.0841	0.047	1.0088	0.018	-0.0028	0.0052
SmokInit-male	Total lipids in small HDL	27005778	metabolites	European	Caution: using this data may yield results outside bounds due to relative low Z score of the SNP heritability of the trait; SNPs from the MHC (chr6 26M~34M) region was removed for this traits	0.1276	0.0923	1.3829	0.1667	0.0571	0.027	1.0009	0.0075	-0.0065	0.005
SmokInit-male	Total lipids in medium VLDL	27005778	metabolites	European	SNPs from the MHC (chr6 26M~34M) region was removed for this traits	0.0638	0.0594	1.074	0.2828	0.1499	0.0363	0.9815	0.0075	-0.0081	0.0046
SmokInit-male	Total lipids in medium LDL	27005778	metabolites	European	SNPs from the MHC (chr6 26M~34M) region was removed for this traits	-0.0422	0.0807	-0.5224	0.6014	0.0776	0.0523	1.0116	0.0219	-0.0029	0.0052
SmokInit-male	Total lipids in medium HDL	27005778	metabolites	European	Caution: using this data may yield results outside bounds due to relative low Z score of the SNP heritability of the trait; SNPs from the MHC (chr6 26M~34M) region was removed for this traits	0.0633	0.0919	0.6887	0.491	0.0627	0.0258	0.9955	0.0081	0.0022	0.0052
SmokInit-male	Total lipids in large VLDL	27005778	metabolites	European	SNPs from the MHC (chr6 26M~34M) region was removed for this traits	0.1193	0.0605	1.9726	0.0485	0.1474	0.0311	0.9819	0.0073	-0.0098	0.0047
SmokInit-male	Total lipids in large LDL	27005778	metabolites	European	SNPs from the MHC (chr6 26M~34M) region was removed for this traits	-0.0613	0.0862	-0.711	0.4771	0.0696	0.0545	1.0172	0.0233	-0.0017	0.0052
SmokInit-male	Total lipids in large HDL	27005778	metabolites	European	SNPs from the MHC (chr6 26M~34M) region was removed for this traits	-0.0145	0.0665	-0.2176	0.8278	0.1289	0.0293	1.0006	0.0155	0.0023	0.0051
SmokInit-male	Total lipids in IDL	27005778	metabolites	European	SNPs from the MHC (chr6 26M~34M) region was removed for this traits	-0.0602	0.0857	-0.7032	0.4819	0.0694	0.0464	1.0211	0.0195	0.0007	0.0052
SmokInit-male	Total lipids in chylomicrons and largest VLDL particles	27005778	metabolites	European	SNPs from the MHC (chr6 26M~34M) region was removed for this traits	0.0939	0.0634	1.4805	0.1387	0.1292	0.0286	0.9863	0.0072	-0.0034	0.0051
SmokInit-male	Total cholesterol in very large HDL	27005778	metabolites	European	Caution: using this data may yield results outside bounds due to relative low Z score of the SNP heritability of the trait; SNPs from the MHC (chr6 26M~34M) region was removed for this traits	0.0845	0.125	0.6763	0.4988	0.032	0.0226	1.0128	0.0118	-0.0014	0.0054
SmokInit-male	Total cholesterol in small VLDL	27005778	metabolites	European	SNPs from the MHC (chr6 26M~34M) region was removed for this traits	-0.0056	0.0668	-0.0844	0.9327	0.088	0.0334	1.0061	0.0101	-0.0082	0.0049
SmokInit-male	Total cholesterol in small LDL	27005778	metabolites	European	SNPs from the MHC (chr6 26M~34M) region was removed for this traits	-0.0324	0.0819	-0.3952	0.6927	0.0667	0.0465	1.0176	0.0202	-0.0026	0.0052
SmokInit-male	Total cholesterol in medium VLDL	27005778	metabolites	European	SNPs from the MHC (chr6 26M~34M) region was removed for this traits	0.0333	0.0573	0.581	0.5613	0.129	0.0362	0.9896	0.0081	-0.0075	0.0046
SmokInit-male	Total cholesterol in medium LDL	27005778	metabolites	European	SNPs from the MHC (chr6 26M~34M) region was removed for this traits	-0.0417	0.0827	-0.5047	0.6138	0.0643	0.0488	1.0153	0.0233	-0.0046	0.0054
SmokInit-male	Total cholesterol in medium HDL	27005778	metabolites	European	Caution: using this data may yield results outside bounds due to relative low Z score of the SNP heritability of the trait; SNPs from the MHC (chr6 26M~34M) region was removed for this traits	0.0743	0.0952	0.7805	0.4351	0.0552	0.025	0.9986	0.0092	-0.0019	0.0053
SmokInit-male	Total cholesterol in LDL	27005778	metabolites	European	SNPs from the MHC (chr6 26M~34M) region was removed for this traits	-0.0451	0.0835	-0.5401	0.5891	0.0631	0.0526	1.0167	0.0251	-0.0035	0.0053
SmokInit-male	Total cholesterol in large VLDL	27005778	metabolites	European	SNPs from the MHC (chr6 26M~34M) region was removed for this traits	0.0863	0.0597	1.4451	0.1484	0.1227	0.0295	0.9886	0.0068	-0.0077	0.005
SmokInit-male	Total cholesterol in large LDL	27005778	metabolites	European	SNPs from the MHC (chr6 26M~34M) region was removed for this traits	-0.0706	0.0887	-0.796	0.426	0.059	0.0489	1.0185	0.0241	-0.0035	0.0053
SmokInit-male	Total cholesterol in large HDL	27005778	metabolites	European	SNPs from the MHC (chr6 26M~34M) region was removed for this traits	0.0013	0.0704	0.0188	0.985	0.103	0.0267	1.0068	0.015	-0.0013	0.0053
SmokInit-male	Total cholesterol in IDL	27005778	metabolites	European	SNPs from the MHC (chr6 26M~34M) region was removed for this traits	-0.0861	0.0916	-0.9394	0.3475	0.0651	0.0489	1.0219	0.0209	-0.0002	0.0052
SmokInit-male	Total cholesterol in HDL	27005778	metabolites	European	SNPs from the MHC (chr6 26M~34M) region was removed for this traits	0.0102	0.0768	0.1324	0.8947	0.0946	0.026	1.0058	0.0119	-0.0016	0.0054
SmokInit-male	Total Cholesterol	20686565	lipids	European	SNPs from the MHC (chr6 26M~34M) region was removed for this traits	0.0373	0.0333	1.1195	0.2629	0.1331	0.0244	1.022	0.0374	-0.0013	0.0067
SmokInit-male	Tobacco smoking: Ex-smoker	0	ukbb	European	SNPs from the MHC (chr6 26M~34M) region was removed for this traits	0.9217	0.0374	24.6229	7.1903e-134	0.0771	0.0083	1.0068	0.008	0.2382	0.006
SmokInit-male	Tinnitus: Yes_ now some of the time	0	ukbb	European	SNPs from the MHC (chr6 26M~34M) region was removed for this traits	0.2394	0.1147	2.0876	0.0368	0.0094	0.0039	0.9976	0.0061	-0.0008	0.0051
SmokInit-male	Tinnitus: Yes_ now most or all of the time	0	ukbb	European	SNPs from the MHC (chr6 26M~34M) region was removed for this traits	0.1393	0.0561	2.4838	0.013	0.0335	0.0048	1.0018	0.0068	0.0051	0.0054
SmokInit-male	Tinnitus: Yes_ but not now_ but have in the past	0	ukbb	European	SNPs from the MHC (chr6 26M~34M) region was removed for this traits	0.1551	0.0713	2.1758	0.0296	0.0182	0.0041	0.9917	0.0065	0.007	0.0051
SmokInit-male	Time spent watching television (TV)	0	ukbb	European	SNPs from the MHC (chr6 26M~34M) region was removed for this traits	0.136	0.0283	4.8078	1.5262e-06	0.0997	0.0039	1.0538	0.0106	0.0204	0.0071
SmokInit-male	Time spent using computer	0	ukbb	European	SNPs from the MHC (chr6 26M~34M) region was removed for this traits	0.0413	0.028	1.4747	0.1403	0.0968	0.0042	1.0421	0.0096	0.016	0.0066
SmokInit-male	Time spent driving	0	ukbb	European	SNPs from the MHC (chr6 26M~34M) region was removed for this traits	0.0694	0.0398	1.7433	0.0813	0.0425	0.003	1.0009	0.0074	-0.0033	0.0057
SmokInit-male	Time from waking to first cigarette	0	ukbb	European	SNPs from the MHC (chr6 26M~34M) region was removed for this traits	-0.074	0.0804	-0.9206	0.3573	0.0824	0.0255	1.0173	0.0079	0.0026	0.0051
SmokInit-male	Tense / highly strung	0	ukbb	European	SNPs from the MHC (chr6 26M~34M) region was removed for this traits	0.0773	0.0339	2.2828	0.0224	0.0575	0.0033	0.993	0.0099	0.0128	0.0065
SmokInit-male	Target heart rate achieved	0	ukbb	European	SNPs from the MHC (chr6 26M~34M) region was removed for this traits	-0.1379	0.084	-1.6417	0.1007	0.0343	0.0106	1.0056	0.0072	-0.0126	0.0055
SmokInit-male	Taking other prescription medications	0	ukbb	European	SNPs from the MHC (chr6 26M~34M) region was removed for this traits	0.2134	0.0335	6.3664	1.9356e-10	0.0435	0.0023	1.0151	0.0084	0.0419	0.0055
SmokInit-male	Systolic blood pressure_ automated reading	0	ukbb	European	SNPs from the MHC (chr6 26M~34M) region was removed for this traits	-0.0658	0.0258	-2.5464	0.0109	0.1273	0.0057	1.0669	0.0152	0.0145	0.0067
SmokInit-male	Systemic lupus erythematosus	26502338	autoimmune	European	SNPs from the MHC (chr6 26M~34M) region was removed for this traits	-0.0334	0.0521	-0.6409	0.5216	0.3832	0.0668	1.108	0.01	-0.0036	0.0058
SmokInit-male	Suffer from nerves	0	ukbb	European	SNPs from the MHC (chr6 26M~34M) region was removed for this traits	-0.0437	0.0352	-1.2408	0.2147	0.0462	0.0032	0.9938	0.0098	0.0063	0.0065
SmokInit-male	Subjective well being	27089181	psychiatric	European	SNPs from the MHC (chr6 26M~34M) region was removed for this traits	-0.1052	0.0427	-2.4631	0.0138	0.0253	0.0021	1.0011	0.0076	-0.0081	0.0059
SmokInit-male	Started insulin within one year diagnosis of diabetes	0	ukbb	European	SNPs from the MHC (chr6 26M~34M) region was removed for this traits	-0.095	0.0607	-1.5654	0.1175	0.1703	0.0474	1.0048	0.0084	-0.007	0.0053
SmokInit-male	Standing height	0	ukbb	European	SNPs from the MHC (chr6 26M~34M) region was removed for this traits	-0.0158	0.0165	-0.9559	0.3391	0.4513	0.0228	1.242	0.0559	0.0201	0.0089
SmokInit-male	Squamous cell lung cancer	27488534	cancer	European	SNPs from the MHC (chr6 26M~34M) region was removed for this traits	0.4261	0.098	4.3502	1.3599e-05	0.0383	0.012	1.0116	0.0062	-0.0036	0.0051
SmokInit-male	Sodium in urine	0	ukbb	European	SNPs from the MHC (chr6 26M~34M) region was removed for this traits	0.1152	0.0316	3.6461	0.0003	0.0714	0.0029	1.0287	0.0092	-0.0028	0.0067
SmokInit-male	Snoring	0	ukbb	European	SNPs from the MHC (chr6 26M~34M) region was removed for this traits	-0.0853	0.0323	-2.6393	0.0083	0.0594	0.0029	1.0247	0.0088	-0.0383	0.0063
SmokInit-male	Smoking/smokers in household	0	ukbb	European	SNPs from the MHC (chr6 26M~34M) region was removed for this traits	0.6898	0.0725	9.5202	1.7284e-21	0.0101	0.002	1.0101	0.0076	0.0253	0.0054
SmokInit-male	Smoking status: Previous	0	ukbb	European	SNPs from the MHC (chr6 26M~34M) region was removed for this traits	0.8949	0.0179	50.0383	0	0.0522	0.003	1.0182	0.0098	0.4329	0.0076
SmokInit-male	Smoking status: Current	0	ukbb	European	SNPs from the MHC (chr6 26M~34M) region was removed for this traits	0.7063	0.024	29.4163	3.397e-190	0.052	0.0028	1.0128	0.009	0.2111	0.0066
SmokInit-male	Smoking Initiation	30617275	smoking_behaviour	European	SNPs from the MHC (chr6 26M~34M) region was removed for this traits	0.0247	0.0735	0.3367	0.7364	0.0052	0.0011	1.1024	0.0089	0.2117	0.0074
SmokInit-male	Smoking Cessation	30617275	smoking_behaviour	European	Caution: using this data may yield results outside bounds due to relative low Z score of the SNP heritability of the trait; SNPs from the MHC (chr6 26M~34M) region was removed for this traits	-0.3562	0.1317	-2.7038	0.0069	0.007	0.0024	0.9987	0.0157	0.0107	0.0123
SmokInit-male	Sleeplessness / insomnia	0	ukbb	European	SNPs from the MHC (chr6 26M~34M) region was removed for this traits	0.1466	0.0321	4.5687	4.9087e-06	0.0624	0.0028	1.0177	0.0094	0.0227	0.0068
SmokInit-male	Sleep duration	27494321	sleeping	European	SNPs from the MHC (chr6 26M~34M) region was removed for this traits	-0.0873	0.0421	-2.0726	0.0382	0.055	0.005	1.0209	0.0077	-0.0076	0.0056
SmokInit-male	Sleep duration	0	ukbb	European	SNPs from the MHC (chr6 26M~34M) region was removed for this traits	-0.0572	0.0298	-1.9209	0.0547	0.0708	0.0035	1.0256	0.0098	-0.0202	0.0065
SmokInit-male	Sitting height ratio	25865494	anthropometric	European	SNPs from the MHC (chr6 26M~34M) region was removed for this traits	-0.1014	0.0502	-2.0215	0.0432	0.2212	0.0297	0.9804	0.008	0.0106	0.0054
SmokInit-male	Sitting height	0	ukbb	European	SNPs from the MHC (chr6 26M~34M) region was removed for this traits	-0.0189	0.0175	-1.0799	0.2802	0.3216	0.0182	1.1321	0.0406	0.0187	0.0081
SmokInit-male	Shortness of breath walking on level ground	0	ukbb	European	SNPs from the MHC (chr6 26M~34M) region was removed for this traits	0.2541	0.0408	6.2245	4.8301e-10	0.0504	0.0052	1.0053	0.0068	0.0251	0.0048
SmokInit-male	Serumurate overweight	25811787	uric_acid	European	Caution: using this data may yield results outside bounds due to relative low Z score of the SNP heritability of the trait; SNPs from the MHC (chr6 26M~34M) region was removed for this traits	0.046	0.0769	0.5974	0.5502	0.5222	0.2959	0.9695	0.0265	-0.0021	0.0054
SmokInit-male	Serum total triglycerides	27005778	metabolites	European	SNPs from the MHC (chr6 26M~34M) region was removed for this traits	0.0964	0.0589	1.6364	0.1018	0.1326	0.0368	0.988	0.0081	-0.0074	0.0047
SmokInit-male	Serum total cholesterol	27005778	metabolites	European	Caution: using this data may yield results outside bounds due to relative low Z score of the SNP heritability of the trait; SNPs from the MHC (chr6 26M~34M) region was removed for this traits	-0.0246	0.0864	-0.2841	0.7763	0.0623	0.0401	1.0231	0.0157	-0.0033	0.0053
SmokInit-male	Serum cystatin c	26831199	kidney	Mixed	Caution: using this data may yield less robust results due to minor departure of the LD structure; SNPs from the MHC (chr6 26M~34M) region was removed for this traits	-0.072	0.0495	-1.454	0.146	0.1659	0.0689	0.9644	0.0147	0.0042	0.0058
SmokInit-male	Serum creatinine (non-diabetes)	26831199	kidney	Mixed	Caution: using this data may yield less robust results due to minor departure of the LD structure; SNPs from the MHC (chr6 26M~34M) region was removed for this traits	0.011	0.0381	0.2889	0.7727	0.1164	0.0108	0.9756	0.0129	0.0073	0.007
SmokInit-male	Serum creatinine	26831199	kidney	Mixed	Caution: using this data may yield less robust results due to minor departure of the LD structure; SNPs from the MHC (chr6 26M~34M) region was removed for this traits	-0.0035	0.0373	-0.0948	0.9245	0.1084	0.0095	0.9738	0.0132	0.0097	0.0069
SmokInit-male	Sensitivity / hurt feelings	0	ukbb	European	SNPs from the MHC (chr6 26M~34M) region was removed for this traits	0.0697	0.0314	2.222	0.0263	0.063	0.0031	1.0182	0.0093	0.0273	0.0062
SmokInit-male	Seen doctor (GP) for nerves_ anxiety_ tension or depression	0	ukbb	European	SNPs from the MHC (chr6 26M~34M) region was removed for this traits	0.245	0.0306	8.0199	1.0582e-15	0.0614	0.003	1.0125	0.0094	0.0389	0.0064
SmokInit-male	Seen a psychiatrist for nerves_ anxiety_ tension or depression	0	ukbb	European	SNPs from the MHC (chr6 26M~34M) region was removed for this traits	0.2576	0.0331	7.774	7.6035e-15	0.0312	0.0021	1.0043	0.0081	0.0243	0.0057
SmokInit-male	Schizophrenia	25056061	psychiatric	Mixed	Caution: using this data may yield less robust results due to minor departure of the LD structure; SNPs from the MHC (chr6 26M~34M) region was removed for this traits	0.1693	0.0307	5.507	3.6509e-08	0.4614	0.0203	1.0507	0.0135	-0.0006	0.0075
SmokInit-male	Risk taking	0	ukbb	European	SNPs from the MHC (chr6 26M~34M) region was removed for this traits	0.3133	0.0324	9.6699	4.0464e-22	0.0557	0.0029	1.0032	0.0093	0.053	0.0069
SmokInit-male	Rheumatoid Arthritis	24390342	autoimmune	European	SNPs from the MHC (chr6 26M~34M) region was removed for this traits	0.0931	0.0401	2.3195	0.0204	0.1604	0.0291	1.0228	0.0174	-0.001	0.0058
SmokInit-male	Reproduciblity of spirometry measurement using ERS/ATS criteria	0	ukbb	European	SNPs from the MHC (chr6 26M~34M) region was removed for this traits	0.2508	0.0603	4.1602	3.1803e-05	0.0147	0.0023	1.0061	0.0069	0.0265	0.0058
SmokInit-male	Relative age voice broke	0	ukbb	European	SNPs from the MHC (chr6 26M~34M) region was removed for this traits	-0.0225	0.0414	-0.5439	0.5865	0.072	0.0054	1.0116	0.0084	-0.0136	0.0054
SmokInit-male	Relative age of first facial hair	0	ukbb	European	SNPs from the MHC (chr6 26M~34M) region was removed for this traits	0.0337	0.0331	1.0192	0.3081	0.1234	0.0079	1.0453	0.0147	0.006	0.0059
SmokInit-male	Reason for reducing amount of alcohol drunk: Health precaution	0	ukbb	European	SNPs from the MHC (chr6 26M~34M) region was removed for this traits	-0.015	0.0507	-0.2963	0.767	0.0455	0.0046	0.9985	0.0071	0.0058	0.0058
SmokInit-male	Reason for glasses/contact lenses: For short-sightedness_ i.e. only or mainly for distance viewing such as driving_ cinema etc (called myopia)	0	ukbb	European	SNPs from the MHC (chr6 26M~34M) region was removed for this traits	-0.1221	0.0439	-2.7837	0.0054	0.025	0.0021	1.1179	0.0088	0.0072	0.0061
SmokInit-male	Reason for glasses/contact lenses: For long-sightedness_ i.e. for distance and near_ but particularly for near tasks like reading (called hypermetropia)	0	ukbb	European	SNPs from the MHC (chr6 26M~34M) region was removed for this traits	-0.0617	0.0565	-1.0915	0.275	0.0101	0.0015	1.0626	0.0068	0.0203	0.0052
SmokInit-male	Reason for glasses/contact lenses: For just reading/near work as you are getting older (called presbyopia)	0	ukbb	European	SNPs from the MHC (chr6 26M~34M) region was removed for this traits	0.0371	0.0899	0.4127	0.6798	0.0037	0.0016	1.1382	0.0084	0.0137	0.0054
SmokInit-male	Reason for glasses/contact lenses: For astigmatism	0	ukbb	European	SNPs from the MHC (chr6 26M~34M) region was removed for this traits	-0.0999	0.0635	-1.5744	0.1154	0.009	0.0015	1.0271	0.0069	0.0095	0.0054
SmokInit-male	Ratio of bisallylic groups to total fatty acids	27005778	metabolites	European	Caution: using this data may yield results outside bounds due to relative low Z score of the SNP heritability of the trait; SNPs from the MHC (chr6 26M~34M) region was removed for this traits	-0.0103	0.0503	-0.2041	0.8383	0.2721	0.0945	0.9859	0.0079	-0.0021	0.0047
SmokInit-male	Ratio of bisallylic groups to double bonds	27005778	metabolites	European	Caution: using this data may yield results outside bounds due to relative low Z score of the SNP heritability of the trait; SNPs from the MHC (chr6 26M~34M) region was removed for this traits	0.0182	0.0484	0.3765	0.7066	0.2972	0.1039	0.9766	0.0089	-0.004	0.0046
SmokInit-male	Qualifications: Other professional qualifications eg: nursing_ teaching	0	ukbb	European	SNPs from the MHC (chr6 26M~34M) region was removed for this traits	-0.1973	0.0324	-6.0882	1.1419e-09	0.0473	0.0024	1.0256	0.0091	-0.0104	0.0058
SmokInit-male	Qualifications: O levels/GCSEs or equivalent	0	ukbb	European	SNPs from the MHC (chr6 26M~34M) region was removed for this traits	-0.1586	0.0329	-4.8135	1.4833e-06	0.0483	0.0024	1.0176	0.0094	-0.0043	0.006
SmokInit-male	Qualifications: NVQ or HND or HNC or equivalent	0	ukbb	European	SNPs from the MHC (chr6 26M~34M) region was removed for this traits	0.2822	0.0486	5.8087	6.2976e-09	0.0152	0.0017	1.0093	0.0067	-0.0022	0.0057
SmokInit-male	Qualifications: None of the above	0	ukbb	European	SNPs from the MHC (chr6 26M~34M) region was removed for this traits	0.1695	0.0261	6.4907	8.5418e-11	0.0977	0.0038	1.0652	0.0114	0.002	0.0064
SmokInit-male	Qualifications: CSEs or equivalent	0	ukbb	European	SNPs from the MHC (chr6 26M~34M) region was removed for this traits	0.1203	0.0434	2.7704	0.0056	0.0209	0.0019	1.0588	0.0076	-0.0068	0.0058
SmokInit-male	Qualifications: College or University degree	0	ukbb	European	SNPs from the MHC (chr6 26M~34M) region was removed for this traits	-0.2019	0.0242	-8.3425	7.2747e-17	0.1683	0.0054	1.1165	0.0143	0.0036	0.0073
SmokInit-male	Qualifications: A levels/AS levels or equivalent	0	ukbb	European	SNPs from the MHC (chr6 26M~34M) region was removed for this traits	-0.2001	0.0267	-7.5017	6.3016e-14	0.0963	0.0035	1.0541	0.0113	-0.0077	0.0066
SmokInit-male	Pulse wave reflection index	0	ukbb	European	SNPs from the MHC (chr6 26M~34M) region was removed for this traits	0.1928	0.0433	4.4531	8.4632e-06	0.0546	0.0054	1.008	0.0079	-0.0016	0.0054
SmokInit-male	Pulse wave peak to peak time	0	ukbb	European	SNPs from the MHC (chr6 26M~34M) region was removed for this traits	-0.2805	0.0577	-4.8636	1.1527e-06	0.0401	0.0048	1.0084	0.0072	-0.0121	0.0054
SmokInit-male	Pulse wave Arterial Stiffness index	0	ukbb	European	SNPs from the MHC (chr6 26M~34M) region was removed for this traits	0.2718	0.0585	4.6458	3.3872e-06	0.0392	0.005	1.0068	0.0074	0.0149	0.0055
SmokInit-male	Pulse rate_ automated reading	0	ukbb	European	SNPs from the MHC (chr6 26M~34M) region was removed for this traits	0.0115	0.0223	0.5157	0.606	0.1545	0.012	1.0451	0.0296	0.0161	0.0058
SmokInit-male	Pulse rate	0	ukbb	European	SNPs from the MHC (chr6 26M~34M) region was removed for this traits	0.012	0.0326	0.3698	0.7116	0.1361	0.0138	1.0227	0.0144	0.0059	0.0054
SmokInit-male	Prospective memory result	0	ukbb	European	SNPs from the MHC (chr6 26M~34M) region was removed for this traits	0.0535	0.0429	1.2464	0.2126	0.0575	0.0051	1.0125	0.008	-0.0072	0.0054
SmokInit-male	Primary sclerosing cholangitis	27992413	autoimmune	Mixed	Caution: using this data may yield results outside bounds due to relative low Z score of the SNP heritability of the trait; SNPs from the MHC (chr6 26M~34M) region was removed for this traits	-0.1746	0.0774	-2.2551	0.0241	0.3957	0.1598	0.9939	0.0162	0.0055	0.0063
SmokInit-male	Primary biliary cirrhosis	26394269	autoimmune	European	SNPs from the MHC (chr6 26M~34M) region was removed for this traits	0.0549	0.0529	1.0382	0.2992	0.3773	0.0642	1.0039	0.0101	0.0062	0.0065
SmokInit-male	Potassium in urine	0	ukbb	European	SNPs from the MHC (chr6 26M~34M) region was removed for this traits	0.0753	0.036	2.0908	0.0365	0.0426	0.0023	1.0178	0.0086	0.0085	0.0057
SmokInit-male	Platelet count	22139419	haemotological	European	SNPs from the MHC (chr6 26M~34M) region was removed for this traits	-0.0094	0.0375	-0.2507	0.8021	0.1196	0.0114	0.9855	0.0086	0.0038	0.0054
SmokInit-male	Phospholipids in very small VLDL	27005778	metabolites	European	SNPs from the MHC (chr6 26M~34M) region was removed for this traits	-0.043	0.0731	-0.5888	0.556	0.0843	0.0384	1.0152	0.0156	0.0011	0.005
SmokInit-male	Phospholipids in very large VLDL	27005778	metabolites	European	SNPs from the MHC (chr6 26M~34M) region was removed for this traits	0.1167	0.0645	1.8091	0.0704	0.1096	0.0284	0.9841	0.0069	-0.0055	0.005
SmokInit-male	Phospholipids in very large HDL	27005778	metabolites	European	SNPs from the MHC (chr6 26M~34M) region was removed for this traits	-0.043	0.0787	-0.5469	0.5845	0.0886	0.029	1.0082	0.0178	0.0018	0.0052
SmokInit-male	Phospholipids in small VLDL	27005778	metabolites	European	SNPs from the MHC (chr6 26M~34M) region was removed for this traits	0.0555	0.0617	0.8993	0.3685	0.1184	0.0364	0.9967	0.009	-0.0089	0.0048
SmokInit-male	Phospholipids in medium VLDL	27005778	metabolites	European	SNPs from the MHC (chr6 26M~34M) region was removed for this traits	0.0869	0.063	1.3805	0.1674	0.117	0.0337	0.9933	0.0072	-0.0087	0.0047
SmokInit-male	Phospholipids in medium LDL	27005778	metabolites	European	SNPs from the MHC (chr6 26M~34M) region was removed for this traits	-0.0128	0.0773	-0.166	0.8682	0.0704	0.0435	1.0098	0.0198	-0.0045	0.0052
SmokInit-male	Phospholipids in medium HDL	27005778	metabolites	European	SNPs from the MHC (chr6 26M~34M) region was removed for this traits	0.0771	0.0807	0.9562	0.339	0.071	0.0232	0.993	0.0079	-0.0001	0.0053
SmokInit-male	Phospholipids in large VLDL	27005778	metabolites	European	SNPs from the MHC (chr6 26M~34M) region was removed for this traits	0.1013	0.0632	1.6032	0.1089	0.1216	0.031	0.9869	0.0072	-0.0067	0.0048
SmokInit-male	Phospholipids in large LDL	27005778	metabolites	European	SNPs from the MHC (chr6 26M~34M) region was removed for this traits	-0.0564	0.0883	-0.6386	0.5231	0.0575	0.0463	1.0202	0.0225	-0.0018	0.0052
SmokInit-male	Phospholipids in large HDL	27005778	metabolites	European	SNPs from the MHC (chr6 26M~34M) region was removed for this traits	-0.0143	0.0664	-0.2157	0.8292	0.1273	0.0296	0.9977	0.0147	0.0026	0.005
SmokInit-male	Phospholipids in IDL	27005778	metabolites	European	SNPs from the MHC (chr6 26M~34M) region was removed for this traits	-0.053	0.0858	-0.6178	0.5367	0.0568	0.0431	1.0233	0.0202	0.0015	0.0052
SmokInit-male	Phospholipids in chylomicrons and largest VLDL particles	27005778	metabolites	European	SNPs from the MHC (chr6 26M~34M) region was removed for this traits	0.1345	0.0673	1.9994	0.0456	0.1021	0.0269	0.9827	0.0072	-0.0043	0.0051
SmokInit-male	Phenylalanine	27005778	metabolites	European	Caution: using this data may yield results outside bounds due to relative low Z score of the SNP heritability of the trait; SNPs from the MHC (chr6 26M~34M) region was removed for this traits	0.1764	0.082	2.1521	0.0314	0.059	0.0224	1.0027	0.007	-0.0024	0.0047
SmokInit-male	PGC cross-disorder analysis	23453885	psychiatric	European	SNPs from the MHC (chr6 26M~34M) region was removed for this traits	0.173	0.0457	3.7852	0.0002	0.1734	0.0132	1.0131	0.0118	0.0013	0.0083
SmokInit-male	Peak expiratory flow (PEF)	0	ukbb	European	SNPs from the MHC (chr6 26M~34M) region was removed for this traits	0.0011	0.027	0.0401	0.968	0.0899	0.0046	1.0553	0.0124	-0.0028	0.0058
SmokInit-male	Peak expiratory flow	0	lung_function	European	SNPs from the MHC (chr6 26M~34M) region was removed for this traits	-0.0042	0.0239	-0.1777	0.8589	0.1379	0.0081	0.9768	0.0201	0.0033	0.0065
SmokInit-male	Peak expiratory flow	0	lung_function	European	SNPs from the MHC (chr6 26M~34M) region was removed for this traits	-0.0035	0.0239	-0.1462	0.8838	0.1449	0.0085	0.9679	0.0192	0.0015	0.0064
SmokInit-male	Peak expiratory flow	0	lung_function	European	SNPs from the MHC (chr6 26M~34M) region was removed for this traits	-0.0063	0.067	-0.094	0.9251	0.0902	0.0203	0.9742	0.0068	0.0066	0.0051
SmokInit-male	Past tobacco smoking	0	ukbb	European	SNPs from the MHC (chr6 26M~34M) region was removed for this traits	-0.942	0.0119	-79.3363	0	0.0915	0.004	1.0186	0.0104	-0.5084	0.0079
SmokInit-male	Parkinsons disease	19915575	neurological	European	SNPs from the MHC (chr6 26M~34M) region was removed for this traits	-0.0401	0.0461	-0.8692	0.3848	0.3752	0.1214	1.1264	0.0091	0.0065	0.005
SmokInit-male	Parents age at death	27015805	aging	European	SNPs from the MHC (chr6 26M~34M) region was removed for this traits	-0.3459	0.0739	-4.6822	2.8384e-06	0.0292	0.0069	1.0154	0.0064	0.006	0.0048
SmokInit-male	Pain type(s) experienced in last month: Stomach or abdominal pain	0	ukbb	European	SNPs from the MHC (chr6 26M~34M) region was removed for this traits	0.1489	0.0424	3.5134	0.0004	0.0218	0.0017	1.0045	0.007	0.0197	0.0054
SmokInit-male	Pain type(s) experienced in last month: Pain all over the body	0	ukbb	European	SNPs from the MHC (chr6 26M~34M) region was removed for this traits	0.2359	0.0586	4.0271	5.6475e-05	0.0104	0.0016	1.0032	0.0072	0.0097	0.0054
SmokInit-male	Pain type(s) experienced in last month: None of the above	0	ukbb	European	SNPs from the MHC (chr6 26M~34M) region was removed for this traits	-0.2156	0.0313	-6.8891	5.6134e-12	0.0554	0.0027	1.0353	0.0086	-0.0346	0.0061
SmokInit-male	Pain type(s) experienced in last month: Neck or shoulder pain	0	ukbb	European	SNPs from the MHC (chr6 26M~34M) region was removed for this traits	0.1726	0.0346	4.982	6.2932e-07	0.033	0.0019	1.0245	0.0073	0.0327	0.0056
SmokInit-male	Pain type(s) experienced in last month: Knee pain	0	ukbb	European	SNPs from the MHC (chr6 26M~34M) region was removed for this traits	0.2099	0.0315	6.6695	2.5669e-11	0.0408	0.0023	1.0134	0.0083	0.0204	0.0056
SmokInit-male	Pain type(s) experienced in last month: Hip pain	0	ukbb	European	SNPs from the MHC (chr6 26M~34M) region was removed for this traits	0.3049	0.0446	6.8401	7.9138e-12	0.0238	0.0019	1.0173	0.0075	0.0237	0.0054
SmokInit-male	Pain type(s) experienced in last month: Headache	0	ukbb	European	SNPs from the MHC (chr6 26M~34M) region was removed for this traits	0.0343	0.0318	1.0763	0.2818	0.0451	0.0027	1.0029	0.0095	0.0014	0.0057
SmokInit-male	Pain type(s) experienced in last month: Facial pain	0	ukbb	European	SNPs from the MHC (chr6 26M~34M) region was removed for this traits	0.1059	0.0712	1.4873	0.1369	0.007	0.0015	0.9965	0.0063	0.0088	0.0053
SmokInit-male	Pain type(s) experienced in last month: Back pain	0	ukbb	European	SNPs from the MHC (chr6 26M~34M) region was removed for this traits	0.2285	0.0337	6.774	1.2524e-11	0.0393	0.0024	1.0243	0.0092	0.0351	0.0061
SmokInit-male	Pack years of smoking PREVIEW ONLY	0	ukbb	European	SNPs from the MHC (chr6 26M~34M) region was removed for this traits	0.2999	0.0365	8.2146	2.129e-16	0.1096	0.01	1.0146	0.0092	-0.0296	0.0055
SmokInit-male	Pack years adult smoking as proportion of life span exposed to smoking PREVIEW ONLY	0	ukbb	European	SNPs from the MHC (chr6 26M~34M) region was removed for this traits	0.3136	0.0355	8.8355	9.9643e-19	0.1269	0.0111	1.0143	0.0096	-0.0178	0.0056
SmokInit-male	Pack Years	30617275	smoking_behaviour	European	Caution: using this data may yield results outside bounds due to relative low Z score of the SNP heritability of the trait; SNPs from the MHC (chr6 26M~34M) region was removed for this traits	0.2469	0.1559	1.5837	0.1133	0.1041	0.0463	1.0331	0.0389	0.0122	0.0282
SmokInit-male	Own birth weight (fetal effect) adjusted for maternal genotype	31043758	anthropometric	European	SNPs from the MHC (chr6 26M~34M) region was removed for this traits	-0.0098	0.0355	-0.2752	0.7832	0.0306	0.0031	1.0327	0.0095	0.0036	0.0054
SmokInit-male	Own birth weight	31043758	anthropometric	European	SNPs from the MHC (chr6 26M~34M) region was removed for this traits	-0.0293	0.0258	-1.1356	0.2561	0.0992	0.0057	1.0771	0.0161	0.0076	0.0065
SmokInit-male	Own birth weight	31043758	anthropometric	Mixed	SNPs from the MHC (chr6 26M~34M) region was removed for this traits	-0.0233	0.0257	-0.9056	0.3651	0.0946	0.0054	1.069	0.0156	0.0073	0.0065
SmokInit-male	Overweight	23563607	anthropometric	European	SNPs from the MHC (chr6 26M~34M) region was removed for this traits	0.0724	0.0372	1.9471	0.0515	0.1109	0.0066	1.0205	0.0093	0.0093	0.0063
SmokInit-male	Overall health rating	0	ukbb	European	SNPs from the MHC (chr6 26M~34M) region was removed for this traits	0.2355	0.0251	9.3759	6.859e-21	0.0995	0.0031	1.0618	0.011	0.0666	0.0067
SmokInit-male	Other serious medical condition/disability diagnosed by doctor	0	ukbb	European	SNPs from the MHC (chr6 26M~34M) region was removed for this traits	0.1765	0.0389	4.5366	5.7161e-06	0.0256	0.0018	1.0088	0.0072	0.0214	0.005
SmokInit-male	Other eye problems	0	ukbb	European	SNPs from the MHC (chr6 26M~34M) region was removed for this traits	0.0487	0.0636	0.7667	0.4433	0.0091	0.0016	1.025	0.0074	0.0121	0.0054
SmokInit-male	Omega-9 and saturated fatty acids	27005778	metabolites	European	Caution: using this data may yield results outside bounds due to relative low Z score of the SNP heritability of the trait; SNPs from the MHC (chr6 26M~34M) region was removed for this traits	0.0334	0.0799	0.4181	0.6759	0.0985	0.0458	0.9921	0.0084	-0.0043	0.0045
SmokInit-male	Omega-3 fatty acids	27005778	metabolites	European	SNPs from the MHC (chr6 26M~34M) region was removed for this traits	0.0112	0.0744	0.1506	0.8803	0.156	0.0425	0.9905	0.0079	-0.0025	0.0053
SmokInit-male	Offspring birth weight (maternal effect) adjusted for offspring genotype	31043758	anthropometric	European	SNPs from the MHC (chr6 26M~34M) region was removed for this traits	-0.0301	0.0317	-0.9492	0.3425	0.1044	0.0061	1.0489	0.0114	0.0038	0.0065
SmokInit-male	Offspring birth weight	31043758	anthropometric	European	SNPs from the MHC (chr6 26M~34M) region was removed for this traits	-0.0407	0.0418	-0.9749	0.3296	0.0297	0.0027	1.0216	0.0081	0.0018	0.0057
SmokInit-male	Offspring birth weight	31043758	anthropometric	Mixed	SNPs from the MHC (chr6 26M~34M) region was removed for this traits	-0.0253	0.031	-0.8168	0.414	0.0995	0.0055	1.0388	0.011	0.0047	0.0066
SmokInit-male	Obesity class 3	23563607	anthropometric	European	SNPs from the MHC (chr6 26M~34M) region was removed for this traits	0.0956	0.0608	1.573	0.1157	0.1222	0.0148	0.9801	0.0091	-0.0052	0.0075
SmokInit-male	Obesity class 2	23563607	anthropometric	European	SNPs from the MHC (chr6 26M~34M) region was removed for this traits	0.0826	0.0421	1.9608	0.0499	0.1876	0.0135	0.9977	0.0101	-0.0019	0.0077
SmokInit-male	Obesity class 1	23563607	anthropometric	European	SNPs from the MHC (chr6 26M~34M) region was removed for this traits	0.0709	0.035	2.0262	0.0427	0.2194	0.0124	1.0131	0.0113	0.0084	0.0071
SmokInit-male	Number of unsuccessful stop-smoking attempts	0	ukbb	European	SNPs from the MHC (chr6 26M~34M) region was removed for this traits	0.3365	0.0568	5.928	3.0662e-09	0.0503	0.0072	1.006	0.0069	0.0092	0.0058
SmokInit-male	Number of trend entries	0	ukbb	European	SNPs from the MHC (chr6 26M~34M) region was removed for this traits	-0.2644	0.0832	-3.1754	0.0015	0.0309	0.01	1.0063	0.007	0.0039	0.0049
SmokInit-male	Number of treatments/medications taken	0	ukbb	European	SNPs from the MHC (chr6 26M~34M) region was removed for this traits	0.2057	0.0301	6.8282	8.597e-12	0.0604	0.0025	1.0329	0.009	0.0499	0.006
SmokInit-male	Number of self-reported non-cancer illnesses	0	ukbb	European	SNPs from the MHC (chr6 26M~34M) region was removed for this traits	0.1776	0.0297	5.9866	2.1429e-09	0.0615	0.0026	1.025	0.0102	0.0443	0.0057
SmokInit-male	Number of self-reported cancers	0	ukbb	European	SNPs from the MHC (chr6 26M~34M) region was removed for this traits	0.1964	0.0765	2.5671	0.0103	0.0065	0.0016	1.0139	0.0065	-0.0007	0.0053
SmokInit-male	Number of pregnancy terminations	0	ukbb	European	SNPs from the MHC (chr6 26M~34M) region was removed for this traits	0.2987	0.0655	4.5596	5.1256e-06	0.0593	0.0101	1.0084	0.0074	-0.001	0.0057
SmokInit-male	Number of operations_ self-reported	0	ukbb	European	SNPs from the MHC (chr6 26M~34M) region was removed for this traits	0.243	0.0289	8.4081	4.1678e-17	0.0383	0.0022	1.0352	0.0075	0.0246	0.0053
SmokInit-male	Number of older siblings	0	ukbb	European	SNPs from the MHC (chr6 26M~34M) region was removed for this traits	0.4563	0.2307	1.9778	0.0479	0.0062	0.0051	1.0064	0.0059	0.022	0.0055
SmokInit-male	Number of live births	0	ukbb	European	SNPs from the MHC (chr6 26M~34M) region was removed for this traits	0.2585	0.0327	7.9157	2.4585e-15	0.0612	0.0042	1.0091	0.0085	-0.0035	0.0059
SmokInit-male	Number of incorrect matches in round	0	ukbb	European	SNPs from the MHC (chr6 26M~34M) region was removed for this traits	0.0331	0.0311	1.0655	0.2866	0.0549	0.0028	1.0022	0.0095	-0.0073	0.0057
SmokInit-male	Number of full sisters	0	ukbb	European	SNPs from the MHC (chr6 26M~34M) region was removed for this traits	0.3599	0.0421	8.5562	1.1668e-17	0.0187	0.0018	1.0398	0.0068	0.0249	0.0053
SmokInit-male	Number of full brothers	0	ukbb	European	SNPs from the MHC (chr6 26M~34M) region was removed for this traits	0.3521	0.0448	7.8503	4.15e-15	0.0186	0.0018	1.0285	0.0071	0.0143	0.0054
SmokInit-male	Number of depression episodes	0	ukbb	European	SNPs from the MHC (chr6 26M~34M) region was removed for this traits	0.0307	0.0826	0.3711	0.7106	0.0325	0.012	1.004	0.0063	0.0089	0.0048
SmokInit-male	Number of days/week walked 10+ minutes	0	ukbb	European	SNPs from the MHC (chr6 26M~34M) region was removed for this traits	-0.0567	0.0307	-1.8477	0.0646	0.0422	0.0023	1.0097	0.0077	-0.0097	0.0053
SmokInit-male	Number of days/week of vigorous physical activity 10+ minutes	0	ukbb	European	SNPs from the MHC (chr6 26M~34M) region was removed for this traits	0.0129	0.0365	0.3538	0.7235	0.0383	0.0023	1.0128	0.0081	-0.0062	0.0054
SmokInit-male	Number of days/week of moderate physical activity 10+ minutes	0	ukbb	European	SNPs from the MHC (chr6 26M~34M) region was removed for this traits	0.0397	0.0352	1.1256	0.2604	0.042	0.0024	1.0108	0.0077	0.0031	0.0055
SmokInit-male	Number of cigarettes previously smoked daily	0	ukbb	European	SNPs from the MHC (chr6 26M~34M) region was removed for this traits	0.1118	0.0422	2.6478	0.0081	0.1005	0.0141	1.0013	0.0092	-0.011	0.0051
SmokInit-male	Number of cigarettes currently smoked daily (current cigarette smokers)	0	ukbb	European	SNPs from the MHC (chr6 26M~34M) region was removed for this traits	0.0684	0.0702	0.9743	0.3299	0.1042	0.0263	0.9998	0.0071	-0.0026	0.0049
SmokInit-male	Number of children fathered	0	ukbb	European	SNPs from the MHC (chr6 26M~34M) region was removed for this traits	0.3046	0.0508	5.9906	2.0902e-09	0.0326	0.0035	1.0098	0.0069	0.0307	0.0059
SmokInit-male	Number of children ever born	27798627	reproductive	European	SNPs from the MHC (chr6 26M~34M) region was removed for this traits	0.2536	0.0408	6.2232	4.8713e-10	0.0255	0.0018	0.9704	0.0072	0.0101	0.006
SmokInit-male	Non-cancer illness code_ self-reported: vitiligo	0	ukbb	European	SNPs from the MHC (chr6 26M~34M) region was removed for this traits	0.0335	0.1194	0.2807	0.7789	0.0016	0.0014	0.9936	0.0068	0.0088	0.0052
SmokInit-male	Non-cancer illness code_ self-reported: varicose veins	0	ukbb	European	SNPs from the MHC (chr6 26M~34M) region was removed for this traits	-0.072	0.0792	-0.9095	0.3631	0.0045	0.0014	1.0107	0.0066	0.0024	0.0048
SmokInit-male	Non-cancer illness code_ self-reported: vaginal prolapse/uterine prolapse	0	ukbb	European	SNPs from the MHC (chr6 26M~34M) region was removed for this traits	0.054	0.0726	0.7432	0.4573	0.0047	0.0015	1.0056	0.0067	0.0003	0.0049
SmokInit-male	Non-cancer illness code_ self-reported: uterine fibroids	0	ukbb	European	SNPs from the MHC (chr6 26M~34M) region was removed for this traits	0.0249	0.069	0.3609	0.7181	0.0073	0.0015	1.0056	0.0068	0.004	0.0056
SmokInit-male	Non-cancer illness code_ self-reported: ulcerative colitis	0	ukbb	European	SNPs from the MHC (chr6 26M~34M) region was removed for this traits	0.0389	0.0741	0.5246	0.5998	0.0061	0.0017	1.0096	0.0078	0.0033	0.0062
SmokInit-male	Non-cancer illness code_ self-reported: type 2 diabetes	0	ukbb	European	SNPs from the MHC (chr6 26M~34M) region was removed for this traits	0.1206	0.0742	1.6254	0.1041	0.0062	0.0014	1.0126	0.0067	0.0109	0.005
SmokInit-male	Non-cancer illness code_ self-reported: sleep apnoea	0	ukbb	European	SNPs from the MHC (chr6 26M~34M) region was removed for this traits	0.2172	0.1003	2.1665	0.0303	0.0034	0.0013	1.0027	0.0068	-2.7094e-05	0.0055
SmokInit-male	Non-cancer illness code_ self-reported: rheumatoid arthritis	0	ukbb	European	SNPs from the MHC (chr6 26M~34M) region was removed for this traits	0.0703	0.0735	0.9567	0.3387	0.005	0.0013	1.0026	0.0063	0.0149	0.0053
SmokInit-male	Non-cancer illness code_ self-reported: retinal detachment	0	ukbb	European	SNPs from the MHC (chr6 26M~34M) region was removed for this traits	-0.0882	0.0978	-0.9018	0.3672	0.0034	0.0013	1.002	0.0064	0.0107	0.0055
SmokInit-male	Non-cancer illness code_ self-reported: pulmonary embolism +/- dvt	0	ukbb	European	SNPs from the MHC (chr6 26M~34M) region was removed for this traits	0.0933	0.0689	1.3532	0.176	0.0058	0.0015	1.0059	0.0074	0.0063	0.0057
SmokInit-male	Non-cancer illness code_ self-reported: psoriasis	0	ukbb	European	SNPs from the MHC (chr6 26M~34M) region was removed for this traits	0.1728	0.0656	2.6325	0.0085	0.007	0.0016	1.0178	0.0084	0.0111	0.0057
SmokInit-male	Non-cancer illness code_ self-reported: polio / poliomyelitis	0	ukbb	European	SNPs from the MHC (chr6 26M~34M) region was removed for this traits	-0.0451	0.1086	-0.4153	0.6779	0.0027	0.0012	0.9923	0.0064	-0.0034	0.0053
SmokInit-male	Non-cancer illness code_ self-reported: pneumothorax	0	ukbb	European	SNPs from the MHC (chr6 26M~34M) region was removed for this traits	0.0671	0.1	0.6711	0.5022	0.0028	0.0015	0.9893	0.0069	0.0035	0.0051
SmokInit-male	Non-cancer illness code_ self-reported: pernicious anaemia	0	ukbb	European	SNPs from the MHC (chr6 26M~34M) region was removed for this traits	-0.0385	0.0854	-0.4505	0.6524	0.0038	0.0013	0.9894	0.0066	0.0079	0.0049
SmokInit-male	Non-cancer illness code_ self-reported: osteoporosis	0	ukbb	European	SNPs from the MHC (chr6 26M~34M) region was removed for this traits	0.005	0.0524	0.0952	0.9241	0.0148	0.0019	1.0003	0.0079	-0.0023	0.0062
SmokInit-male	Non-cancer illness code_ self-reported: osteoarthritis	0	ukbb	European	SNPs from the MHC (chr6 26M~34M) region was removed for this traits	0.2395	0.0434	5.5112	3.5633e-08	0.0192	0.0018	1.0257	0.0076	0.0075	0.0058
SmokInit-male	Non-cancer illness code_ self-reported: nasal polyps	0	ukbb	European	SNPs from the MHC (chr6 26M~34M) region was removed for this traits	-0.115	0.0778	-1.4793	0.1391	0.0052	0.0016	1.0062	0.0066	-0.0016	0.0052
SmokInit-male	Non-cancer illness code_ self-reported: muscle or soft tissue injuries	0	ukbb	European	SNPs from the MHC (chr6 26M~34M) region was removed for this traits	0.1112	0.1195	0.9311	0.3518	0.0024	0.0015	0.9997	0.0074	0.0035	0.0052
SmokInit-male	Non-cancer illness code_ self-reported: migraine	0	ukbb	European	SNPs from the MHC (chr6 26M~34M) region was removed for this traits	-0.0625	0.0494	-1.2666	0.2053	0.0166	0.0019	1.0115	0.0077	0.0027	0.0056
SmokInit-male	Non-cancer illness code_ self-reported: mania/bipolar disorder/manic depression	0	ukbb	European	SNPs from the MHC (chr6 26M~34M) region was removed for this traits	0.1558	0.0771	2.0201	0.0434	0.0053	0.0013	1.0024	0.0061	0.0087	0.0052
SmokInit-male	Non-cancer illness code_ self-reported: malabsorption/coeliac disease	0	ukbb	European	SNPs from the MHC (chr6 26M~34M) region was removed for this traits	-0.0331	0.0722	-0.4589	0.6463	0.0168	0.0122	0.9952	0.0214	-0.0042	0.0053
SmokInit-male	Non-cancer illness code_ self-reported: kidney stone/ureter stone/bladder stone	0	ukbb	European	SNPs from the MHC (chr6 26M~34M) region was removed for this traits	0.0116	0.0576	0.2009	0.8408	0.0092	0.0017	1.0005	0.0077	-0.0005	0.0053
SmokInit-male	Non-cancer illness code_ self-reported: joint disorder	0	ukbb	European	SNPs from the MHC (chr6 26M~34M) region was removed for this traits	0.0439	0.1115	0.3936	0.6939	0.002	0.0013	0.9927	0.0063	-0.0004	0.0048
SmokInit-male	Non-cancer illness code_ self-reported: iron deficiency anaemia	0	ukbb	European	SNPs from the MHC (chr6 26M~34M) region was removed for this traits	0.0294	0.0757	0.3883	0.6978	0.0046	0.0013	0.99	0.0061	0.0005	0.0051
SmokInit-male	Non-cancer illness code_ self-reported: hypothyroidism/myxoedema	0	ukbb	European	SNPs from the MHC (chr6 26M~34M) region was removed for this traits	0.0671	0.0322	2.0819	0.0374	0.0511	0.0059	1.0307	0.0151	-0.0004	0.0056
SmokInit-male	Non-cancer illness code_ self-reported: hypopituitarism	0	ukbb	European	SNPs from the MHC (chr6 26M~34M) region was removed for this traits	0.1156	0.1533	0.754	0.4508	0.0014	0.0012	0.9909	0.0064	-0.005	0.0048
SmokInit-male	Non-cancer illness code_ self-reported: hypertrophic cardiomyopathy (hcm / hocm)	0	ukbb	European	SNPs from the MHC (chr6 26M~34M) region was removed for this traits	-0.0853	0.1432	-0.5953	0.5517	0.0016	0.0013	1.0012	0.0064	-0.0025	0.0055
SmokInit-male	Non-cancer illness code_ self-reported: hyperthyroidism/thyrotoxicosis	0	ukbb	European	SNPs from the MHC (chr6 26M~34M) region was removed for this traits	0.0149	0.054	0.2766	0.7821	0.0091	0.0026	1.0037	0.0079	-0.0049	0.0053
SmokInit-male	Non-cancer illness code_ self-reported: hypertension	0	ukbb	European	SNPs from the MHC (chr6 26M~34M) region was removed for this traits	0.0823	0.0256	3.2127	0.0013	0.1141	0.005	1.0593	0.0169	0.0281	0.0065
SmokInit-male	Non-cancer illness code_ self-reported: high cholesterol	0	ukbb	European	SNPs from the MHC (chr6 26M~34M) region was removed for this traits	0.1024	0.0323	3.1678	0.0015	0.0402	0.0056	1.058	0.0279	0.0307	0.0059
SmokInit-male	Non-cancer illness code_ self-reported: hiatus hernia	0	ukbb	European	SNPs from the MHC (chr6 26M~34M) region was removed for this traits	0.1082	0.0565	1.9151	0.0555	0.0085	0.0013	1.032	0.0064	0.0123	0.0053
SmokInit-male	Non-cancer illness code_ self-reported: heart attack/myocardial infarction	0	ukbb	European	SNPs from the MHC (chr6 26M~34M) region was removed for this traits	0.2186	0.0484	4.512	6.4231e-06	0.0192	0.0018	1.0107	0.0077	0.0337	0.0056
SmokInit-male	Non-cancer illness code_ self-reported: hayfever/allergic rhinitis	0	ukbb	European	SNPs from the MHC (chr6 26M~34M) region was removed for this traits	-0.1122	0.0415	-2.7048	0.0068	0.0229	0.0023	1.0186	0.0082	-0.012	0.0059
SmokInit-male	Non-cancer illness code_ self-reported: gout	0	ukbb	European	SNPs from the MHC (chr6 26M~34M) region was removed for this traits	0.0735	0.0497	1.4781	0.1394	0.0248	0.0068	0.9917	0.0194	0.0224	0.0059
SmokInit-male	Non-cancer illness code_ self-reported: glaucoma	0	ukbb	European	SNPs from the MHC (chr6 26M~34M) region was removed for this traits	-0.0294	0.0556	-0.529	0.5968	0.011	0.0016	1.0141	0.0078	0.0005	0.0053
SmokInit-male	Non-cancer illness code_ self-reported: gastro-oesophageal reflux (gord) / gastric reflux	0	ukbb	European	SNPs from the MHC (chr6 26M~34M) region was removed for this traits	0.1246	0.0535	2.3307	0.0198	0.0115	0.0017	1.0143	0.0073	0.0128	0.005
SmokInit-male	Non-cancer illness code_ self-reported: enlarged prostate	0	ukbb	European	SNPs from the MHC (chr6 26M~34M) region was removed for this traits	-0.1283	0.0767	-1.6736	0.0942	0.0062	0.0015	1.0037	0.0067	-0.0019	0.0056
SmokInit-male	Non-cancer illness code_ self-reported: emphysema/chronic bronchitis	0	ukbb	European	SNPs from the MHC (chr6 26M~34M) region was removed for this traits	0.5078	0.0556	9.1398	6.254e-20	0.0098	0.0016	0.9874	0.0066	0.0223	0.0051
SmokInit-male	Non-cancer illness code_ self-reported: eczema/dermatitis	0	ukbb	European	SNPs from the MHC (chr6 26M~34M) region was removed for this traits	0.0061	0.0627	0.0968	0.9229	0.0083	0.0022	1.0156	0.0072	0.0001	0.0054
SmokInit-male	Non-cancer illness code_ self-reported: diverticular disease/diverticulitis	0	ukbb	European	SNPs from the MHC (chr6 26M~34M) region was removed for this traits	0.0493	0.0522	0.9431	0.3456	0.0126	0.0017	0.9942	0.0069	0.0058	0.0049
SmokInit-male	Non-cancer illness code_ self-reported: diabetes	0	ukbb	European	SNPs from the MHC (chr6 26M~34M) region was removed for this traits	0.1818	0.0349	5.2083	1.9061e-07	0.0359	0.0025	1.038	0.0096	0.0216	0.0056
SmokInit-male	Non-cancer illness code_ self-reported: depression	0	ukbb	European	SNPs from the MHC (chr6 26M~34M) region was removed for this traits	0.1708	0.0431	3.9596	7.5065e-05	0.0187	0.0018	0.9986	0.0071	0.0174	0.0062
SmokInit-male	Non-cancer illness code_ self-reported: deep venous thrombosis (dvt)	0	ukbb	European	SNPs from the MHC (chr6 26M~34M) region was removed for this traits	0.0572	0.0513	1.1148	0.2649	0.0111	0.0018	1.0073	0.0088	0.0115	0.0052
SmokInit-male	Non-cancer illness code_ self-reported: crohns disease	0	ukbb	European	SNPs from the MHC (chr6 26M~34M) region was removed for this traits	0.0114	0.0799	0.1423	0.8868	0.0053	0.0015	1.0054	0.0069	0.0045	0.0054
SmokInit-male	Non-cancer illness code_ self-reported: chronic obstructive airways disease/copd	0	ukbb	European	SNPs from the MHC (chr6 26M~34M) region was removed for this traits	0.3901	0.0839	4.6505	3.3108e-06	0.0061	0.0015	0.9919	0.0072	0.0276	0.0054
SmokInit-male	Non-cancer illness code_ self-reported: cholelithiasis/gall stones	0	ukbb	European	SNPs from the MHC (chr6 26M~34M) region was removed for this traits	0.082	0.0646	1.2688	0.2045	0.0084	0.0017	1.0208	0.0081	0.0059	0.0053
SmokInit-male	Non-cancer illness code_ self-reported: bone disorder	0	ukbb	European	SNPs from the MHC (chr6 26M~34M) region was removed for this traits	0.1108	0.124	0.8932	0.3718	0.0018	0.0012	1.0031	0.0062	-0.0059	0.005
SmokInit-male	Non-cancer illness code_ self-reported: bladder problem (not cancer)	0	ukbb	European	SNPs from the MHC (chr6 26M~34M) region was removed for this traits	0.0621	0.1261	0.4926	0.6223	0.0022	0.0013	1.0016	0.0069	-0.0028	0.0061
SmokInit-male	Non-cancer illness code_ self-reported: back problem	0	ukbb	European	SNPs from the MHC (chr6 26M~34M) region was removed for this traits	-0.0286	0.0784	-0.3646	0.7154	0.0052	0.0013	1.0039	0.0064	0.0117	0.0053
SmokInit-male	Non-cancer illness code_ self-reported: asthma	0	ukbb	European	SNPs from the MHC (chr6 26M~34M) region was removed for this traits	0.1373	0.032	4.2887	1.7975e-05	0.0583	0.0057	1.0247	0.0148	-0.0015	0.0067
SmokInit-male	Non-cancer illness code_ self-reported: arthritis (nos)	0	ukbb	European	SNPs from the MHC (chr6 26M~34M) region was removed for this traits	0.1989	0.1638	1.2136	0.2249	0.0014	0.0014	1.0165	0.0066	0.0045	0.0051
SmokInit-male	Non-cancer illness code_ self-reported: anxiety/panic attacks	0	ukbb	European	SNPs from the MHC (chr6 26M~34M) region was removed for this traits	-0.0463	0.068	-0.681	0.4959	0.0063	0.0012	0.9986	0.0058	0.0117	0.0053
SmokInit-male	Non-cancer illness code_ self-reported: ankylosing spondylitis	0	ukbb	European	SNPs from the MHC (chr6 26M~34M) region was removed for this traits	0.075	0.1254	0.5981	0.5498	0.0016	0.0015	1.0031	0.0065	-0.0011	0.0052
SmokInit-male	Non-cancer illness code_ self-reported: angina	0	ukbb	European	SNPs from the MHC (chr6 26M~34M) region was removed for this traits	0.221	0.04	5.5272	3.2547e-08	0.0227	0.0021	1.0224	0.0078	0.03	0.0055
SmokInit-male	Non-cancer illness code_ self-reported: allergy or anaphylactic reaction to drug	0	ukbb	European	SNPs from the MHC (chr6 26M~34M) region was removed for this traits	0.0915	0.1626	0.5624	0.5738	0.0011	0.0013	1.0073	0.0063	0.0047	0.0048
SmokInit-male	Non-accidental death in close genetic family	0	ukbb	European	SNPs from the MHC (chr6 26M~34M) region was removed for this traits	0.1615	0.0745	2.1687	0.0301	0.0177	0.0045	0.9967	0.0066	0.0005	0.0054
SmokInit-male	Noisy workplace	0	ukbb	European	SNPs from the MHC (chr6 26M~34M) region was removed for this traits	0.2921	0.0476	6.1406	8.2218e-10	0.062	0.0058	1.0279	0.0078	0.017	0.0057
SmokInit-male	No-wear time bias adjusted acceleration standard deviation	0	ukbb	European	SNPs from the MHC (chr6 26M~34M) region was removed for this traits	-0.0879	0.0474	-1.8547	0.0636	0.0882	0.0079	1.0028	0.0072	-0.0106	0.0062
SmokInit-male	Neuroticism score	0	ukbb	European	SNPs from the MHC (chr6 26M~34M) region was removed for this traits	0.1065	0.0275	3.8769	0.0001	0.119	0.0063	1.0136	0.0131	0.0343	0.0069
SmokInit-male	Neuroticism	27089181	personality	European	SNPs from the MHC (chr6 26M~34M) region was removed for this traits	0.1554	0.0344	4.5141	6.3571e-06	0.0911	0.0076	0.9827	0.0124	0.0174	0.0061
SmokInit-male	Neuroticism	24828478	personality	European	SNPs from the MHC (chr6 26M~34M) region was removed for this traits	0.1403	0.0679	2.0674	0.0387	0.0148	0.0034	1.0079	0.0068	0.0036	0.0059
SmokInit-male	Nervous feelings	0	ukbb	European	SNPs from the MHC (chr6 26M~34M) region was removed for this traits	-0.1072	0.0352	-3.0419	0.0024	0.0665	0.0042	1.0095	0.0125	-0.0091	0.0065
SmokInit-male	Neo-openness to experience	21173776	personality	European	SNPs from the MHC (chr6 26M~34M) region was removed for this traits	0.0498	0.0733	0.6792	0.497	0.1013	0.0264	0.9941	0.0066	0.0048	0.0053
SmokInit-male	Neo-conscientiousness	21173776	personality	European	Caution: using this data may yield results outside bounds due to relative low Z score of the SNP heritability of the trait; SNPs from the MHC (chr6 26M~34M) region was removed for this traits	-0.2348	0.1081	-2.1712	0.0299	0.072	0.0307	1.0007	0.0071	-0.0075	0.0063
SmokInit-male	Neck/shoulder pain for 3+ months	0	ukbb	European	SNPs from the MHC (chr6 26M~34M) region was removed for this traits	0.2528	0.0853	2.9639	0.003	0.0222	0.006	1.0061	0.0067	0.0044	0.0051
SmokInit-male	Nap during day	0	ukbb	European	SNPs from the MHC (chr6 26M~34M) region was removed for this traits	0.0601	0.0276	2.1812	0.0292	0.081	0.0035	1.0202	0.0099	0.0353	0.0058
SmokInit-male	Multiple sclerosis	21833088	autoimmune	European	Caution: using this data may yield results outside bounds due to relative low Z score of the SNP heritability of the trait; SNPs from the MHC (chr6 26M~34M) region was removed for this traits	-0.0108	0.0936	-0.1153	0.9082	0.0575	0.028	1.0586	0.0092	0.0068	0.0061
SmokInit-male	Mouth/teeth dental problems: Toothache	0	ukbb	European	SNPs from the MHC (chr6 26M~34M) region was removed for this traits	0.1437	0.0643	2.2338	0.0255	0.0086	0.0015	1.0034	0.0073	0.0052	0.0051
SmokInit-male	Mouth/teeth dental problems: Painful gums	0	ukbb	European	SNPs from the MHC (chr6 26M~34M) region was removed for this traits	0.1593	0.07	2.2766	0.0228	0.0066	0.0015	1.0065	0.0063	0.0171	0.0055
SmokInit-male	Mouth/teeth dental problems: None of the above	0	ukbb	European	SNPs from the MHC (chr6 26M~34M) region was removed for this traits	-0.2328	0.0344	-6.7577	1.4017e-11	0.0377	0.002	1.0171	0.0079	-0.0409	0.0054
SmokInit-male	Mouth/teeth dental problems: Mouth ulcers	0	ukbb	European	SNPs from the MHC (chr6 26M~34M) region was removed for this traits	0.0341	0.0387	0.8807	0.3785	0.0288	0.0036	1.0332	0.0109	-0.0205	0.0058
SmokInit-male	Mouth/teeth dental problems: Loose teeth	0	ukbb	European	SNPs from the MHC (chr6 26M~34M) region was removed for this traits	0.3603	0.047	7.659	1.874e-14	0.0144	0.0017	1.0119	0.0071	0.0573	0.0054
SmokInit-male	Mouth/teeth dental problems: Dentures	0	ukbb	European	SNPs from the MHC (chr6 26M~34M) region was removed for this traits	0.2648	0.0324	8.1646	3.2256e-16	0.0481	0.0028	1.0349	0.0094	0.0508	0.0059
SmokInit-male	Mouth/teeth dental problems: Bleeding gums	0	ukbb	European	SNPs from the MHC (chr6 26M~34M) region was removed for this traits	0.0946	0.0419	2.2596	0.0238	0.0227	0.0018	1.0093	0.0075	-0.0038	0.0058
SmokInit-male	Mothers age at death	27015805	aging	European	SNPs from the MHC (chr6 26M~34M) region was removed for this traits	-0.3501	0.0681	-5.14	2.7468e-07	0.0346	0.007	1.0143	0.0068	0.0065	0.0054
SmokInit-male	Mothers age at death	0	ukbb	European	SNPs from the MHC (chr6 26M~34M) region was removed for this traits	-0.3323	0.0514	-6.459	1.0543e-10	0.0238	0.0029	1.0304	0.0077	0.0091	0.0057
SmokInit-male	Most recent bowel cancer screening	0	ukbb	European	SNPs from the MHC (chr6 26M~34M) region was removed for this traits	0.0586	0.1049	0.5585	0.5765	0.0115	0.0061	1.0118	0.0062	-0.006	0.0047
SmokInit-male	Morning/evening person (chronotype)	0	ukbb	European	SNPs from the MHC (chr6 26M~34M) region was removed for this traits	0.0962	0.0265	3.6296	0.0003	0.1163	0.0042	1.0405	0.0113	0.0326	0.006
SmokInit-male	Mood swings	0	ukbb	European	SNPs from the MHC (chr6 26M~34M) region was removed for this traits	0.1856	0.0265	7.0062	2.448e-12	0.0712	0.0034	1.0166	0.0104	0.0373	0.0061
SmokInit-male	Mono-unsaturated fatty acids	27005778	metabolites	European	Caution: using this data may yield results outside bounds due to relative low Z score of the SNP heritability of the trait; SNPs from the MHC (chr6 26M~34M) region was removed for this traits	0.0338	0.0722	0.4686	0.6393	0.1191	0.045	0.9836	0.0085	-0.0002	0.0042
SmokInit-male	Miserableness	0	ukbb	European	SNPs from the MHC (chr6 26M~34M) region was removed for this traits	0.2333	0.0265	8.7913	1.4789e-18	0.0643	0.0037	1.0168	0.011	0.0374	0.0059
SmokInit-male	Mineral and other dietary supplements: Zinc	0	ukbb	European	SNPs from the MHC (chr6 26M~34M) region was removed for this traits	0.0913	0.0536	1.7042	0.0884	0.0109	0.0015	0.9904	0.0061	-0.0049	0.0049
SmokInit-male	Mineral and other dietary supplements: Selenium	0	ukbb	European	SNPs from the MHC (chr6 26M~34M) region was removed for this traits	0.1215	0.0681	1.784	0.0744	0.0064	0.0015	0.9994	0.0069	-0.0127	0.0052
SmokInit-male	Mineral and other dietary supplements: None of the above	0	ukbb	European	SNPs from the MHC (chr6 26M~34M) region was removed for this traits	0.0502	0.0394	1.275	0.2023	0.0301	0.002	1.0092	0.0071	-0.0106	0.006
SmokInit-male	Mineral and other dietary supplements: Glucosamine	0	ukbb	European	SNPs from the MHC (chr6 26M~34M) region was removed for this traits	0.003	0.0408	0.0746	0.9405	0.0245	0.002	1.0085	0.0072	0.0065	0.0052
SmokInit-male	Mineral and other dietary supplements: Fish oil (including cod liver oil)	0	ukbb	European	SNPs from the MHC (chr6 26M~34M) region was removed for this traits	-0.0735	0.0384	-1.9157	0.0554	0.0269	0.0019	1.0064	0.0069	0.0165	0.0058
SmokInit-male	Mineral and other dietary supplements: Calcium	0	ukbb	European	SNPs from the MHC (chr6 26M~34M) region was removed for this traits	-0.0464	0.0549	-0.8458	0.3977	0.0125	0.0016	0.9973	0.0067	0.0052	0.0057
SmokInit-male	Medication for pain relief_ constipation_ heartburn: Paracetamol	0	ukbb	European	SNPs from the MHC (chr6 26M~34M) region was removed for this traits	0.2274	0.0334	6.8187	9.1843e-12	0.0429	0.0025	1.0271	0.0085	0.025	0.0061
SmokInit-male	Medication for pain relief_ constipation_ heartburn: Omeprazole (e.g. Zanprol)	0	ukbb	European	SNPs from the MHC (chr6 26M~34M) region was removed for this traits	0.209	0.0459	4.5583	5.1568e-06	0.0182	0.0016	1.0191	0.007	0.0186	0.0059
SmokInit-male	Medication for pain relief_ constipation_ heartburn: None of the above	0	ukbb	European	SNPs from the MHC (chr6 26M~34M) region was removed for this traits	-0.2547	0.0301	-8.4545	2.8019e-17	0.0542	0.0026	1.0298	0.0088	-0.0481	0.006
SmokInit-male	Medication for pain relief_ constipation_ heartburn: Laxatives (e.g. Dulcolax_ Senokot)	0	ukbb	European	SNPs from the MHC (chr6 26M~34M) region was removed for this traits	0.2226	0.0492	4.5285	5.9401e-06	0.0115	0.0016	1.0098	0.0067	0.0038	0.0048
SmokInit-male	Medication for pain relief_ constipation_ heartburn: Ibuprofen (e.g. Nurofen)	0	ukbb	European	SNPs from the MHC (chr6 26M~34M) region was removed for this traits	0.203	0.0443	4.5824	4.5965e-06	0.0224	0.0017	0.9985	0.0067	0.0178	0.0055
SmokInit-male	Medication for pain relief_ constipation_ heartburn: Aspirin	0	ukbb	European	SNPs from the MHC (chr6 26M~34M) region was removed for this traits	0.1872	0.0392	4.7804	1.7497e-06	0.0212	0.0019	1.0122	0.007	0.037	0.0053
SmokInit-male	Medication for cholesterol_ blood pressure_ diabetes_ or take exogenous hormones: None of the above	0	ukbb	European	SNPs from the MHC (chr6 26M~34M) region was removed for this traits	-0.0928	0.0369	-2.5158	0.0119	0.0658	0.0044	1.0189	0.0088	-0.0083	0.006
SmokInit-male	Medication for cholesterol_ blood pressure_ diabetes_ or take exogenous hormones: Hormone replacement therapy	0	ukbb	European	SNPs from the MHC (chr6 26M~34M) region was removed for this traits	0.1955	0.0631	3.0985	0.0019	0.016	0.0026	0.9999	0.0064	0.0052	0.0051
SmokInit-male	Medication for cholesterol_ blood pressure_ diabetes_ or take exogenous hormones: Cholesterol lowering medication	0	ukbb	European	SNPs from the MHC (chr6 26M~34M) region was removed for this traits	0.0976	0.0362	2.6985	0.007	0.051	0.0057	1.0245	0.0142	0.006	0.0055
SmokInit-male	Medication for cholesterol_ blood pressure_ diabetes_ or take exogenous hormones: Blood pressure medication	0	ukbb	European	SNPs from the MHC (chr6 26M~34M) region was removed for this traits	0.0292	0.0314	0.9289	0.353	0.1043	0.0065	1.0342	0.0118	0.01	0.0058
SmokInit-male	Medication for cholesterol_ blood pressure or diabetes: None of the above	0	ukbb	European	SNPs from the MHC (chr6 26M~34M) region was removed for this traits	-0.11	0.031	-3.5471	0.0004	0.0885	0.0053	1.0346	0.0107	-0.0495	0.0052
SmokInit-male	Medication for cholesterol_ blood pressure or diabetes: Insulin	0	ukbb	European	SNPs from the MHC (chr6 26M~34M) region was removed for this traits	0.0728	0.0882	0.8258	0.4089	0.01	0.0034	1.0102	0.0077	0.0112	0.0054
SmokInit-male	Medication for cholesterol_ blood pressure or diabetes: Cholesterol lowering medication	0	ukbb	European	SNPs from the MHC (chr6 26M~34M) region was removed for this traits	0.1452	0.034	4.2752	1.9097e-05	0.0682	0.0067	1.0346	0.0145	0.0573	0.0053
SmokInit-male	Medication for cholesterol_ blood pressure or diabetes: Blood pressure medication	0	ukbb	European	SNPs from the MHC (chr6 26M~34M) region was removed for this traits	0.0873	0.0288	3.0347	0.0024	0.1036	0.0058	1.0345	0.0107	0.0359	0.0053
SmokInit-male	Mean time to correctly identify matches	0	ukbb	European	SNPs from the MHC (chr6 26M~34M) region was removed for this traits	-0.0915	0.0282	-3.2436	0.0012	0.0732	0.0028	1.0305	0.0094	0.0082	0.0068
SmokInit-male	Mean Thalamus	25607358	brain_volume	European	SNPs from the MHC (chr6 26M~34M) region was removed for this traits	-0.0566	0.0682	-0.8298	0.4067	0.1375	0.0398	0.9805	0.0066	0.0055	0.0048
SmokInit-male	Mean Putamen	25607358	brain_volume	European	SNPs from the MHC (chr6 26M~34M) region was removed for this traits	-0.003	0.0575	-0.0513	0.9591	0.2927	0.0479	0.9518	0.0073	0.0107	0.0055
SmokInit-male	Mean platelet volume	22139419	haemotological	European	SNPs from the MHC (chr6 26M~34M) region was removed for this traits	0.003	0.0432	0.0702	0.944	0.3239	0.0508	0.9796	0.0109	0.0022	0.0053
SmokInit-male	Mean Pallidum	25607358	brain_volume	European	SNPs from the MHC (chr6 26M~34M) region was removed for this traits	-0.0557	0.0655	-0.8507	0.3949	0.1657	0.043	0.9766	0.0077	0.0086	0.0053
SmokInit-male	Mean Hippocampus	25607358	brain_volume	European	SNPs from the MHC (chr6 26M~34M) region was removed for this traits	-0.1083	0.0701	-1.545	0.1223	0.1393	0.0409	0.9887	0.0067	0.0083	0.005
SmokInit-male	Mean diameter for VLDL particles	27005778	metabolites	European	SNPs from the MHC (chr6 26M~34M) region was removed for this traits	0.0834	0.0604	1.3802	0.1675	0.135	0.0352	0.9898	0.0092	-0.0096	0.0049
SmokInit-male	Mean diameter for LDL particles	27005778	metabolites	European	Caution: using this data may yield results outside bounds due to relative low Z score of the SNP heritability of the trait; SNPs from the MHC (chr6 26M~34M) region was removed for this traits	-0.0976	0.1016	-0.9602	0.3369	0.0515	0.0259	0.9982	0.0121	0.0072	0.0048
SmokInit-male	Mean diameter for HDL particles	27005778	metabolites	European	SNPs from the MHC (chr6 26M~34M) region was removed for this traits	-0.0497	0.0652	-0.7626	0.4457	0.1153	0.0287	1.0094	0.0202	0.004	0.0049
SmokInit-male	Mean Caudate	25607358	brain_volume	European	SNPs from the MHC (chr6 26M~34M) region was removed for this traits	0.0013	0.0549	0.0231	0.9816	0.2505	0.0362	0.9681	0.006	0.0039	0.0051
SmokInit-male	Mean Accumbens	25607358	brain_volume	European	Caution: using this data may yield results outside bounds due to relative low Z score of the SNP heritability of the trait; SNPs from the MHC (chr6 26M~34M) region was removed for this traits	0.025	0.0918	0.2721	0.7855	0.0903	0.0364	0.9792	0.0062	0.0017	0.0053
SmokInit-male	Maximum workload during fitness test	0	ukbb	European	SNPs from the MHC (chr6 26M~34M) region was removed for this traits	-0.226	0.0674	-3.353	0.0008	0.042	0.0105	1.0078	0.0073	0.0026	0.0051
SmokInit-male	Maximum heart rate during fitness test	0	ukbb	European	SNPs from the MHC (chr6 26M~34M) region was removed for this traits	-0.2063	0.0607	-3.3975	0.0007	0.0677	0.013	1.0164	0.0087	-0.004	0.0053
SmokInit-male	Maternal smoking around birth	0	ukbb	European	SNPs from the MHC (chr6 26M~34M) region was removed for this traits	0.673	0.0291	23.104	4.2181e-118	0.0497	0.0028	1.0368	0.0091	-0.0069	0.0063
SmokInit-male	Major depressive disorder	22472876	psychiatric	European	SNPs from the MHC (chr6 26M~34M) region was removed for this traits	0.1444	0.0591	2.4449	0.0145	0.1682	0.0261	1.0063	0.0066	-0.0012	0.0056
SmokInit-male	Lung cancer (squamous cell)	24880342	cancer	European	Caution: using this data may yield results outside bounds due to relative low Z score of the SNP heritability of the trait; SNPs from the MHC (chr6 26M~34M) region was removed for this traits	0.4892	0.1247	3.9232	8.7378e-05	0.0492	0.0193	1.0079	0.0069	-0.0014	0.0052
SmokInit-male	Lung cancer (all)	24880342	cancer	European	SNPs from the MHC (chr6 26M~34M) region was removed for this traits	0.4147	0.0779	5.324	1.0151e-07	0.1299	0.0305	1.0068	0.0083	-0.0037	0.0056
SmokInit-male	Lung cancer	27488534	cancer	European	SNPs from the MHC (chr6 26M~34M) region was removed for this traits	0.3758	0.0664	5.6596	1.517e-08	0.3247	0.0667	1.012	0.0078	-0.0046	0.0057
SmokInit-male	Lung adenocarcinoma	27488534	cancer	European	Caution: using this data may yield results outside bounds due to relative low Z score of the SNP heritability of the trait; SNPs from the MHC (chr6 26M~34M) region was removed for this traits	0.3919	0.1034	3.7902	0.0002	0.0334	0.0118	1.0168	0.0067	-0.005	0.0052
SmokInit-male	Lumbar Spine bone mineral density	26367794	bone	Mixed	Caution: using this data may yield less robust results due to minor departure of the LD structure; SNPs from the MHC (chr6 26M~34M) region was removed for this traits	-0.0465	0.0423	-1.0994	0.2716	0.1271	0.016	0.9807	0.0085	0.0067	0.005
SmokInit-male	Lumbar spine bone mineral density	22504420	bone	Mixed	Caution: using these data may yield less robust results due to minor departure of the LD structure; SNPs from the MHC (chr6 26M-34M) region were removed for this trait	-0.0258	0.041	-0.6298	0.5289	0.265	0.0253	1.0175	0.0091	0.0057	0.0061
SmokInit-male	Loud music exposure frequency	0	ukbb	European	SNPs from the MHC (chr6 26M~34M) region was removed for this traits	0.3522	0.0617	5.7058	1.158e-08	0.0296	0.0046	1.012	0.0072	0.034	0.0055
SmokInit-male	Long-standing illness_ disability or infirmity	0	ukbb	European	SNPs from the MHC (chr6 26M~34M) region was removed for this traits	0.2069	0.033	6.2701	3.6089e-10	0.05	0.0024	1.027	0.0085	0.0439	0.006
SmokInit-male	Loneliness_ isolation	0	ukbb	European	SNPs from the MHC (chr6 26M~34M) region was removed for this traits	0.1599	0.0327	4.8844	1.0376e-06	0.038	0.0023	1.0216	0.0076	0.0106	0.0052
SmokInit-male	Light smokers_ at least 100 smokes in lifetime	0	ukbb	European	SNPs from the MHC (chr6 26M~34M) region was removed for this traits	0.5659	0.0358	15.8117	2.5845e-56	0.0775	0.0074	1.0044	0.0071	0.3269	0.0065
SmokInit-male	Leucine	27005778	metabolites	European	Caution: using this data may yield results outside bounds due to relative low Z score of the SNP heritability of the trait; SNPs from the MHC (chr6 26M~34M) region was removed for this traits	0.0891	0.0816	1.0922	0.2748	0.0452	0.0208	1.0096	0.0068	-0.0048	0.0048
SmokInit-male	Leptin_not_adjBMI	26833098	hormone	European	SNPs from the MHC (chr6 26M~34M) region was removed for this traits	0.0206	0.0629	0.3282	0.7427	0.1045	0.0165	0.9904	0.0069	0.0043	0.0059
SmokInit-male	Leptin_adjBMI	26833098	hormone	European	SNPs from the MHC (chr6 26M~34M) region was removed for this traits	-0.048	0.0627	-0.7653	0.4441	0.0952	0.0186	1.0034	0.0075	0.0003	0.0057
SmokInit-male	Length of working week for main job	0	ukbb	European	SNPs from the MHC (chr6 26M~34M) region was removed for this traits	0.2207	0.0499	4.4257	9.6111e-06	0.0191	0.0029	1.0096	0.0067	0.0049	0.0049
SmokInit-male	Length of menstrual cycle	0	ukbb	European	SNPs from the MHC (chr6 26M~34M) region was removed for this traits	0.121	0.0584	2.0717	0.0383	0.1024	0.0203	0.9991	0.0069	-0.0098	0.0053
SmokInit-male	Leg predicted mass (right)	0	ukbb	European	SNPs from the MHC (chr6 26M~34M) region was removed for this traits	0.1008	0.0227	4.4432	8.8644e-06	0.2645	0.0112	1.1089	0.0253	0.0305	0.0081
SmokInit-male	Leg predicted mass (left)	0	ukbb	European	SNPs from the MHC (chr6 26M~34M) region was removed for this traits	0.1081	0.0226	4.7781	1.7693e-06	0.2668	0.0111	1.1012	0.0243	0.0357	0.0081
SmokInit-male	Leg pain on walking	0	ukbb	European	SNPs from the MHC (chr6 26M~34M) region was removed for this traits	0.2906	0.0471	6.1721	6.7398e-10	0.0568	0.0054	1.0098	0.0071	0.018	0.0055
SmokInit-male	Leg fat-free mass (right)	0	ukbb	European	SNPs from the MHC (chr6 26M~34M) region was removed for this traits	0.1014	0.0227	4.4724	7.7363e-06	0.2648	0.0112	1.1091	0.0254	0.0299	0.0081
SmokInit-male	Leg fat-free mass (left)	0	ukbb	European	SNPs from the MHC (chr6 26M~34M) region was removed for this traits	0.1099	0.0226	4.8567	1.1934e-06	0.2672	0.0111	1.1015	0.0245	0.0346	0.0081
SmokInit-male	Leg fat percentage (right)	0	ukbb	European	SNPs from the MHC (chr6 26M~34M) region was removed for this traits	0.2017	0.0239	8.428	3.5173e-17	0.2083	0.0063	1.0801	0.0159	0.0409	0.0079
SmokInit-male	Leg fat percentage (left)	0	ukbb	European	SNPs from the MHC (chr6 26M~34M) region was removed for this traits	0.2052	0.0242	8.4894	2.0763e-17	0.2084	0.0063	1.0824	0.0159	0.04	0.0079
SmokInit-male	Leg fat mass (right)	0	ukbb	European	SNPs from the MHC (chr6 26M~34M) region was removed for this traits	0.201	0.0246	8.1678	3.1415e-16	0.2306	0.008	1.0692	0.0176	0.0519	0.0084
SmokInit-male	Leg fat mass (left)	0	ukbb	European	SNPs from the MHC (chr6 26M~34M) region was removed for this traits	0.201	0.0247	8.1251	4.4715e-16	0.2317	0.0081	1.0695	0.0177	0.0508	0.0084
SmokInit-male	LDL cholesterol	20686565	lipids	European	SNPs from the MHC (chr6 26M~34M) region was removed for this traits	0.0337	0.0384	0.879	0.3794	0.1031	0.0297	1.0529	0.0523	-0.0062	0.0066
SmokInit-male	Knee pain for 3+ months	0	ukbb	European	SNPs from the MHC (chr6 26M~34M) region was removed for this traits	0.2574	0.0733	3.5125	0.0004	0.0272	0.0067	0.9994	0.0067	0.0031	0.0052
SmokInit-male	Job involves shift work	0	ukbb	European	SNPs from the MHC (chr6 26M~34M) region was removed for this traits	0.2602	0.0448	5.8033	6.5012e-09	0.0311	0.0028	1	0.0064	0.0074	0.0052
SmokInit-male	Job involves mainly walking or standing	0	ukbb	European	SNPs from the MHC (chr6 26M~34M) region was removed for this traits	0.1617	0.0347	4.6561	3.2226e-06	0.0799	0.0047	1.0307	0.0095	0.0043	0.0064
SmokInit-male	Job involves heavy manual or physical work	0	ukbb	European	SNPs from the MHC (chr6 26M~34M) region was removed for this traits	0.1597	0.0305	5.235	1.6503e-07	0.0872	0.0046	1.0356	0.0092	0.016	0.0058
SmokInit-male	Isoleucine	27005778	metabolites	European	SNPs from the MHC (chr6 26M~34M) region was removed for this traits	0.0777	0.0669	1.1622	0.2451	0.0673	0.0236	0.9966	0.007	-0.0083	0.0047
SmokInit-male	Ischemic stroke	26935894	cardiometabolic	Mixed	Caution: using these data may yield less robust results due to minor departure of the LD structure; SNPs from the MHC (chr6 26M-34M) region were removed for this trait	NA	NA	NA	NA	NA	NA	NA	NA	NA	NA
SmokInit-male	Irritability	0	ukbb	European	SNPs from the MHC (chr6 26M~34M) region was removed for this traits	0.2504	0.0295	8.4812	2.2287e-17	0.0676	0.0041	0.9936	0.011	0.0381	0.0059
SmokInit-male	Intelligence	28530673	cognitive	European	SNPs from the MHC (chr6 26M~34M) region was removed for this traits	-0.0675	0.0345	-1.9589	0.0501	0.1903	0.0106	1.0078	0.0085	0.002	0.0056
SmokInit-male	Insomnia	27992416	sleeping	European	SNPs from the MHC (chr6 26M~34M) region was removed for this traits	0.1751	0.0428	4.0948	4.2259e-05	0.1309	0.0116	1.0047	0.0079	0.0139	0.0055
SmokInit-male	Insomnia	28604731	sleeping	European	SNPs from the MHC (chr6 26M~34M) region was removed for this traits	0.1836	0.0508	3.6126	0.0003	0.0468	0.005	1.004	0.0068	0.0089	0.005
SmokInit-male	Inflammatory Bowel Disease (Euro)	26192919	autoimmune	European	SNPs from the MHC (chr6 26M~34M) region was removed for this traits	0.0149	0.0385	0.3878	0.6981	0.3349	0.034	1.0523	0.0106	0.0004	0.0056
SmokInit-male	Infant head circumference	22504419	anthropometric	European	SNPs from the MHC (chr6 26M~34M) region was removed for this traits	-0.0933	0.0662	-1.4101	0.1585	0.2272	0.0452	0.9908	0.007	0.0058	0.0061
SmokInit-male	Impedance of whole body	0	ukbb	European	SNPs from the MHC (chr6 26M~34M) region was removed for this traits	-0.0978	0.0226	-4.3199	1.5612e-05	0.2587	0.0098	1.0854	0.022	-0.0237	0.008
SmokInit-male	Impedance of leg (right)	0	ukbb	European	SNPs from the MHC (chr6 26M~34M) region was removed for this traits	-0.0534	0.0239	-2.2365	0.0253	0.2406	0.0097	1.0882	0.0223	-0.0053	0.0079
SmokInit-male	Impedance of leg (left)	0	ukbb	European	SNPs from the MHC (chr6 26M~34M) region was removed for this traits	-0.0471	0.0236	-1.9945	0.0461	0.2417	0.0098	1.0775	0.022	-0.0061	0.0077
SmokInit-male	Impedance of arm (right)	0	ukbb	European	SNPs from the MHC (chr6 26M~34M) region was removed for this traits	-0.1183	0.0219	-5.4036	6.531e-08	0.2368	0.0084	1.0791	0.0214	-0.0324	0.0078
SmokInit-male	Impedance of arm (left)	0	ukbb	European	SNPs from the MHC (chr6 26M~34M) region was removed for this traits	-0.1263	0.0226	-5.58	2.4045e-08	0.2336	0.0084	1.0941	0.021	-0.0358	0.0081
SmokInit-male	Illnesses of siblings: Stroke	0	ukbb	European	SNPs from the MHC (chr6 26M~34M) region was removed for this traits	0.2775	0.0931	2.9795	0.0029	0.0043	0.0018	1.0076	0.0064	0.0022	0.0053
SmokInit-male	Illnesses of siblings: Severe depression	0	ukbb	European	SNPs from the MHC (chr6 26M~34M) region was removed for this traits	0.1141	0.0575	1.9851	0.0471	0.0144	0.0018	1.0033	0.0065	0.0234	0.0055
SmokInit-male	Illnesses of siblings: None of the above (group 2)	0	ukbb	European	SNPs from the MHC (chr6 26M~34M) region was removed for this traits	-0.2766	0.0737	-3.7534	0.0002	0.0091	0.0018	1.0016	0.007	-0.0144	0.0053
SmokInit-male	Illnesses of siblings: None of the above (group 1)	0	ukbb	European	SNPs from the MHC (chr6 26M~34M) region was removed for this traits	-0.1814	0.0394	-4.604	4.1437e-06	0.0361	0.0027	1.0146	0.0079	-0.0118	0.0055
SmokInit-male	Illnesses of siblings: High blood pressure	0	ukbb	European	SNPs from the MHC (chr6 26M~34M) region was removed for this traits	0.1265	0.0394	3.213	0.0013	0.0365	0.0027	1.008	0.008	6.5439e-05	0.0054
SmokInit-male	Illnesses of siblings: Heart disease	0	ukbb	European	SNPs from the MHC (chr6 26M~34M) region was removed for this traits	0.208	0.051	4.0816	4.4735e-05	0.0169	0.0022	1.0134	0.0069	0.0111	0.0053
SmokInit-male	Illnesses of siblings: Diabetes	0	ukbb	European	SNPs from the MHC (chr6 26M~34M) region was removed for this traits	0.0714	0.048	1.4878	0.1368	0.0206	0.0022	1.0097	0.0068	0.0143	0.0052
SmokInit-male	Illnesses of mother: None of the above (group 2)	0	ukbb	European	SNPs from the MHC (chr6 26M~34M) region was removed for this traits	-0.1075	0.0659	-1.6305	0.103	0.0092	0.0017	1.0012	0.0069	-0.0075	0.0051
SmokInit-male	Illnesses of mother: None of the above (group 1)	0	ukbb	European	SNPs from the MHC (chr6 26M~34M) region was removed for this traits	-0.0872	0.0492	-1.7709	0.0766	0.0173	0.0018	1.011	0.0071	0.0008	0.0057
SmokInit-male	Illnesses of mother: High blood pressure	0	ukbb	European	SNPs from the MHC (chr6 26M~34M) region was removed for this traits	-0.0533	0.0376	-1.419	0.1559	0.0293	0.0022	1.0194	0.0088	-0.0041	0.0054
SmokInit-male	Illnesses of mother: Heart disease	0	ukbb	European	SNPs from the MHC (chr6 26M~34M) region was removed for this traits	0.103	0.0503	2.0481	0.0405	0.0159	0.0018	1.0093	0.0069	0.0044	0.0054
SmokInit-male	Illnesses of mother: Diabetes	0	ukbb	European	SNPs from the MHC (chr6 26M~34M) region was removed for this traits	0.0588	0.0409	1.4357	0.1511	0.0209	0.002	1.0152	0.0092	0.0008	0.0054
SmokInit-male	Illnesses of mother: Chronic bronchitis/emphysema	0	ukbb	European	SNPs from the MHC (chr6 26M~34M) region was removed for this traits	0.4237	0.0553	7.6556	1.9236e-14	0.0129	0.0019	1.0025	0.0066	0.0051	0.0055
SmokInit-male	Illnesses of mother: Breast cancer	0	ukbb	European	SNPs from the MHC (chr6 26M~34M) region was removed for this traits	0.0243	0.0583	0.4172	0.6766	0.0095	0.0019	1.0062	0.0082	-0.0033	0.0052
SmokInit-male	Illnesses of mother: Alzheimers disease/dementia	0	ukbb	European	SNPs from the MHC (chr6 26M~34M) region was removed for this traits	0.0105	0.0909	0.1156	0.908	0.0038	0.0046	1.0353	0.0347	-0.0044	0.0051
SmokInit-male	Illnesses of father: Prostate cancer	0	ukbb	European	SNPs from the MHC (chr6 26M~34M) region was removed for this traits	-0.2176	0.0707	-3.0801	0.0021	0.0089	0.0018	1.0093	0.0085	0.0123	0.0056
SmokInit-male	Illnesses of father: None of the above (group 2)	0	ukbb	European	SNPs from the MHC (chr6 26M~34M) region was removed for this traits	-0.0522	0.0595	-0.8786	0.3796	0.0096	0.0016	1.0006	0.0072	-0.0098	0.0056
SmokInit-male	Illnesses of father: None of the above (group 1)	0	ukbb	European	SNPs from the MHC (chr6 26M~34M) region was removed for this traits	-0.1114	0.0529	-2.1049	0.0353	0.0149	0.0018	1.0225	0.0068	-0.0013	0.0054
SmokInit-male	Illnesses of father: Lung cancer	0	ukbb	European	SNPs from the MHC (chr6 26M~34M) region was removed for this traits	0.2998	0.0521	5.7531	8.7619e-09	0.0151	0.0019	0.9924	0.0074	3.3655e-06	0.0055
SmokInit-male	Illnesses of father: High blood pressure	0	ukbb	European	SNPs from the MHC (chr6 26M~34M) region was removed for this traits	0.0249	0.0491	0.5064	0.6126	0.0195	0.0018	1.0128	0.0069	-0.0063	0.0058
SmokInit-male	Illnesses of father: Heart disease	0	ukbb	European	SNPs from the MHC (chr6 26M~34M) region was removed for this traits	0.0503	0.037	1.3597	0.1739	0.0301	0.0026	1.0034	0.0086	0.0014	0.005
SmokInit-male	Illnesses of father: Diabetes	0	ukbb	European	SNPs from the MHC (chr6 26M~34M) region was removed for this traits	0.0257	0.0436	0.5906	0.5548	0.0186	0.0023	1.0267	0.0073	-0.004	0.0053
SmokInit-male	Illnesses of father: Chronic bronchitis/emphysema	0	ukbb	European	SNPs from the MHC (chr6 26M~34M) region was removed for this traits	0.3999	0.0534	7.4856	7.1245e-14	0.0151	0.002	1.0222	0.0068	0.0079	0.0053
SmokInit-male	Illness_ injury_ bereavement_ stress in last 2 years: Serious illness_ injury or assault to yourself	0	ukbb	European	SNPs from the MHC (chr6 26M~34M) region was removed for this traits	0.245	0.0507	4.8356	1.3276e-06	0.0143	0.0017	1.0105	0.0068	0.0153	0.0055
SmokInit-male	Illness_ injury_ bereavement_ stress in last 2 years: Serious illness_ injury or assault of a close relative	0	ukbb	European	SNPs from the MHC (chr6 26M~34M) region was removed for this traits	0.1229	0.0542	2.2676	0.0234	0.011	0.0017	1.0118	0.0072	-0.0135	0.0051
SmokInit-male	Illness_ injury_ bereavement_ stress in last 2 years: None of the above	0	ukbb	European	SNPs from the MHC (chr6 26M~34M) region was removed for this traits	-0.3053	0.0404	-7.5522	4.2791e-14	0.0231	0.0018	1.0116	0.0066	-0.0157	0.0055
SmokInit-male	Illness_ injury_ bereavement_ stress in last 2 years: Marital separation/divorce	0	ukbb	European	SNPs from the MHC (chr6 26M~34M) region was removed for this traits	0.3683	0.1036	3.5546	0.0004	0.0039	0.0014	1.0111	0.0069	0.0054	0.0047
SmokInit-male	Illness_ injury_ bereavement_ stress in last 2 years: Financial difficulties	0	ukbb	European	SNPs from the MHC (chr6 26M~34M) region was removed for this traits	0.3548	0.0313	11.3508	7.3511e-30	0.0333	0.0022	1.0272	0.0078	0.0278	0.0054
SmokInit-male	Illness_ injury_ bereavement_ stress in last 2 years: Death of a close relative	0	ukbb	European	SNPs from the MHC (chr6 26M~34M) region was removed for this traits	0.1874	0.0759	2.4696	0.0135	0.0062	0.0016	1.0059	0.0069	0.0097	0.005
SmokInit-male	Idiopathic pulmonary fibrosis	29066090	lung_function	European	Caution: using this data may yield results outside bounds due to relative low Z score of the SNP heritability of the trait; SNPs from the MHC (chr6 26M~34M) region was removed for this traits	0.1136	0.1227	0.9259	0.3545	0.1439	0.1079	0.8366	0.006	-0.0011	0.0041
SmokInit-male	ICV	25607358	brain_volume	European	SNPs from the MHC (chr6 26M~34M) region was removed for this traits	-0.0726	0.0774	-0.938	0.3482	0.1693	0.0451	1.0039	0.0071	0.0004	0.0053
SmokInit-male	Home area population density - urban or rural: Scotland - Large Urban Area	0	ukbb	European	SNPs from the MHC (chr6 26M~34M) region was removed for this traits	-0.257	0.0869	-2.9578	0.0031	0.011	0.003	2.1379	0.0144	-0.0086	0.0073
SmokInit-male	Home area population density - urban or rural: England/Wales - Village - less sparse	0	ukbb	European	SNPs from the MHC (chr6 26M~34M) region was removed for this traits	-0.0313	0.1089	-0.2877	0.7736	0.0023	0.0013	1.0233	0.006	-0.0087	0.0051
SmokInit-male	HOMA-IR	20081858	glycemic	European	SNPs from the MHC (chr6 26M~34M) region was removed for this traits	0.0101	0.0685	0.1481	0.8823	0.0669	0.0128	1.0047	0.0067	0.002	0.0056
SmokInit-male	HOMA-B	20081858	glycemic	European	SNPs from the MHC (chr6 26M~34M) region was removed for this traits	0.0118	0.0599	0.1978	0.8432	0.0879	0.0137	0.9905	0.0069	0.0004	0.0053
SmokInit-male	Hip circumference	25673412	anthropometric	European	SNPs from the MHC (chr6 26M~34M) region was removed for this traits	0.0736	0.0339	2.1727	0.0298	0.1283	0.0057	0.8583	0.0083	-0.0022	0.0066
SmokInit-male	Hip circumference	0	ukbb	European	SNPs from the MHC (chr6 26M~34M) region was removed for this traits	0.1297	0.0235	5.509	3.6097e-08	0.2176	0.009	1.0786	0.0194	0.0254	0.0079
SmokInit-male	Height; Females at age 10 and males at age 12	23449627	anthropometric	European	SNPs from the MHC (chr6 26M~34M) region was removed for this traits	0.0404	0.0421	0.9601	0.337	0.4283	0.0456	0.953	0.0076	0.0052	0.0054
SmokInit-male	Height_2010	20881960	anthropometric	European	SNPs from the MHC (chr6 26M~34M) region was removed for this traits	-0.0232	0.0241	-0.9596	0.3373	0.2869	0.0167	1.0137	0.018	0.0075	0.0069
SmokInit-male	Heel bone mineral density (BMD) T-score_ automated (right)	0	ukbb	European	SNPs from the MHC (chr6 26M~34M) region was removed for this traits	-0.0227	0.023	-0.9868	0.3237	0.3013	0.0352	1.0317	0.0211	-0.0101	0.0058
SmokInit-male	Heel bone mineral density (BMD) T-score_ automated (left)	0	ukbb	European	SNPs from the MHC (chr6 26M~34M) region was removed for this traits	-0.0307	0.0221	-1.3871	0.1654	0.3006	0.0347	1.0309	0.0202	-0.0007	0.0055
SmokInit-male	Heel bone mineral density (BMD) T-score_ automated	0	ukbb	European	SNPs from the MHC (chr6 26M~34M) region was removed for this traits	-0.0077	0.0211	-0.3666	0.7139	0.2949	0.033	1.0822	0.0335	-0.0281	0.0067
SmokInit-male	Heart rate	23583979	haemotological	Mixed	Caution: using this data may yield less robust results due to minor departure of the LD structure; SNPs from the MHC (chr6 26M~34M) region was removed for this traits	-0.0378	0.0392	-0.9638	0.3352	0.0853	0.0099	1.0111	0.0095	0.0039	0.0051
SmokInit-male	Hearing difficulty/problems: Yes	0	ukbb	European	SNPs from the MHC (chr6 26M~34M) region was removed for this traits	0.1731	0.0344	5.0336	4.8134e-07	0.0419	0.0025	1.0135	0.0093	0.024	0.0063
SmokInit-male	Hearing difficulty/problems with background noise	0	ukbb	European	SNPs from the MHC (chr6 26M~34M) region was removed for this traits	0.167	0.0306	5.4527	4.9609e-08	0.0516	0.0026	1.0206	0.0086	0.0265	0.006
SmokInit-male	Hearing aid user	0	ukbb	European	SNPs from the MHC (chr6 26M~34M) region was removed for this traits	0.1463	0.0572	2.5559	0.0106	0.0167	0.0026	1.0061	0.0065	0.0028	0.0055
SmokInit-male	Health satisfaction	0	ukbb	European	SNPs from the MHC (chr6 26M~34M) region was removed for this traits	0.2691	0.0396	6.8022	1.0305e-11	0.0835	0.0055	1.0052	0.0077	0.0264	0.0057
SmokInit-male	Headaches for 3+ months	0	ukbb	European	SNPs from the MHC (chr6 26M~34M) region was removed for this traits	0.0161	0.0517	0.3112	0.7557	0.0555	0.0074	1.0074	0.0066	-0.0032	0.0053
SmokInit-male	HDL cholesterol	20686565	lipids	European	SNPs from the MHC (chr6 26M~34M) region was removed for this traits	-0.0769	0.0336	-2.2909	0.022	0.1286	0.0229	1.0565	0.05	-0.0047	0.0061
SmokInit-male	HbA1C	20858683	glycemic	European	SNPs from the MHC (chr6 26M~34M) region was removed for this traits	0.066	0.0591	1.1173	0.2639	0.0645	0.0119	1.0003	0.0075	0.0048	0.0052
SmokInit-male	Happiness	0	ukbb	European	SNPs from the MHC (chr6 26M~34M) region was removed for this traits	-0.0058	0.0414	-0.1404	0.8883	0.0618	0.0048	1.0048	0.0073	0.0168	0.0053
SmokInit-male	Handedness (chirality/laterality): Use both right and left hands equally	0	ukbb	European	SNPs from the MHC (chr6 26M~34M) region was removed for this traits	-0.059	0.085	-0.694	0.4877	0.0043	0.0014	1.0053	0.0064	-0.0035	0.0052
SmokInit-male	Handedness (chirality/laterality): Left-handed	0	ukbb	European	SNPs from the MHC (chr6 26M~34M) region was removed for this traits	0.0568	0.0591	0.9614	0.3364	0.01	0.0017	1.0044	0.0073	-0.0015	0.0055
SmokInit-male	Hand grip strength (right)	0	ukbb	European	SNPs from the MHC (chr6 26M~34M) region was removed for this traits	0.0311	0.0256	1.2143	0.2246	0.104	0.0041	1.06	0.0126	0.0146	0.0062
SmokInit-male	Hand grip strength (left)	0	ukbb	European	SNPs from the MHC (chr6 26M~34M) region was removed for this traits	0.0475	0.0272	1.7485	0.0804	0.1039	0.0041	1.0549	0.0115	0.0189	0.0062
SmokInit-male	Hair/balding pattern: Pattern 4	0	ukbb	European	SNPs from the MHC (chr6 26M~34M) region was removed for this traits	-0.034	0.0278	-1.2219	0.2217	0.1691	0.0197	1.0949	0.0243	-0.0098	0.0065
SmokInit-male	Hair/balding pattern: Pattern 3	0	ukbb	European	SNPs from the MHC (chr6 26M~34M) region was removed for this traits	-0.0673	0.0386	-1.7436	0.0812	0.0564	0.0142	1.0188	0.0197	-0.0051	0.0054
SmokInit-male	Hair/balding pattern: Pattern 2	0	ukbb	European	SNPs from the MHC (chr6 26M~34M) region was removed for this traits	0.0771	0.0428	1.7994	0.072	0.052	0.0063	1.0332	0.0132	0.0008	0.0059
SmokInit-male	Had other major operations	0	ukbb	European	SNPs from the MHC (chr6 26M~34M) region was removed for this traits	0.1298	0.0414	3.1353	0.0017	0.0305	0.003	1.0092	0.0067	0.0165	0.005
SmokInit-male	Had menopause	0	ukbb	European	SNPs from the MHC (chr6 26M~34M) region was removed for this traits	-0.0891	0.0601	-1.4813	0.1385	0.0201	0.004	1.004	0.0067	0.0112	0.0056
SmokInit-male	Had major operations	0	ukbb	European	SNPs from the MHC (chr6 26M~34M) region was removed for this traits	0.3643	0.0525	6.9325	4.1359e-12	0.0248	0.0036	1.0066	0.007	0.0188	0.005
SmokInit-male	Guilty feelings	0	ukbb	European	SNPs from the MHC (chr6 26M~34M) region was removed for this traits	0.1804	0.0328	5.5069	3.6516e-08	0.0512	0.0028	1.0081	0.0086	0.0195	0.0068
SmokInit-male	Glycoprotein acetyls; mainly a1-acid glycoprotein	27005778	metabolites	European	SNPs from the MHC (chr6 26M~34M) region was removed for this traits	0.0447	0.0638	0.7008	0.4835	0.1065	0.0292	0.9831	0.0067	0.0015	0.0046
SmokInit-male	Glutamine	27005778	metabolites	European	SNPs from the MHC (chr6 26M~34M) region was removed for this traits	-0.2077	0.0806	-2.5788	0.0099	0.0639	0.0215	1.0178	0.0079	0.0072	0.005
SmokInit-male	Glucose	27005778	metabolites	European	SNPs from the MHC (chr6 26M~34M) region was removed for this traits	-0.0692	0.0672	-1.0299	0.3031	0.0837	0.0221	0.997	0.007	0.0025	0.0049
SmokInit-male	Getting up in morning	0	ukbb	European	SNPs from the MHC (chr6 26M~34M) region was removed for this traits	-0.0831	0.0267	-3.1123	0.0019	0.0682	0.0031	1.0409	0.0103	-0.0122	0.0064
SmokInit-male	Friendships satisfaction	0	ukbb	European	SNPs from the MHC (chr6 26M~34M) region was removed for this traits	-0.0187	0.0443	-0.4213	0.6735	0.0628	0.0051	0.9978	0.0074	0.0054	0.0055
SmokInit-male	Frequency of walking for pleasure in last 4 weeks	0	ukbb	European	SNPs from the MHC (chr6 26M~34M) region was removed for this traits	0.0904	0.043	2.1051	0.0353	0.0342	0.0025	1.0087	0.0076	0.0003	0.0064
SmokInit-male	Frequency of unenthusiasm / disinterest in last 2 weeks	0	ukbb	European	SNPs from the MHC (chr6 26M~34M) region was removed for this traits	0.2517	0.034	7.4098	1.2648e-13	0.0388	0.0028	1.0177	0.0095	0.0248	0.0057
SmokInit-male	Frequency of travelling from home to job workplace	0	ukbb	European	SNPs from the MHC (chr6 26M~34M) region was removed for this traits	0.1053	0.0547	1.9253	0.0542	0.0217	0.0027	1.0174	0.0066	-0.0039	0.0056
SmokInit-male	Frequency of tiredness / lethargy in last 2 weeks	0	ukbb	European	SNPs from the MHC (chr6 26M~34M) region was removed for this traits	0.1564	0.0282	5.546	2.9223e-08	0.0604	0.0029	1.0216	0.0094	0.0308	0.0059
SmokInit-male	Frequency of tenseness / restlessness in last 2 weeks	0	ukbb	European	SNPs from the MHC (chr6 26M~34M) region was removed for this traits	0.1515	0.0345	4.3908	1.1292e-05	0.0437	0.0027	1.0146	0.0087	0.0308	0.0063
SmokInit-male	Frequency of stair climbing in last 4 weeks	0	ukbb	European	SNPs from the MHC (chr6 26M~34M) region was removed for this traits	-0.1845	0.037	-4.9819	6.2958e-07	0.0351	0.0022	1.0174	0.0077	-0.0213	0.0063
SmokInit-male	Frequency of other exercises in last 4 weeks	0	ukbb	European	SNPs from the MHC (chr6 26M~34M) region was removed for this traits	0.043	0.0591	0.7267	0.4674	0.0213	0.0032	0.9972	0.0064	-0.0016	0.0053
SmokInit-male	Frequency of light DIY in last 4 weeks	0	ukbb	European	SNPs from the MHC (chr6 26M~34M) region was removed for this traits	-0.094	0.0544	-1.7292	0.0838	0.0222	0.003	1.0044	0.0068	-0.0011	0.0053
SmokInit-male	Frequency of heavy DIY in last 4 weeks	0	ukbb	European	SNPs from the MHC (chr6 26M~34M) region was removed for this traits	0.064	0.0641	0.9984	0.3181	0.02	0.0038	1.011	0.0069	-0.0047	0.0052
SmokInit-male	Frequency of depressed mood in last 2 weeks	0	ukbb	European	SNPs from the MHC (chr6 26M~34M) region was removed for this traits	0.2062	0.032	6.4478	1.1349e-10	0.0424	0.0029	1.012	0.0085	0.0201	0.0056
SmokInit-male	Free cholesterol to esterified cholesterol ratio	27005778	metabolites	European	Caution: using this data may yield results outside bounds due to relative low Z score of the SNP heritability of the trait; SNPs from the MHC (chr6 26M~34M) region was removed for this traits	-0.1769	0.1289	-1.3727	0.1699	0.0602	0.0526	1.0127	0.0119	-0.0035	0.0049
SmokInit-male	Free cholesterol in very large HDL	27005778	metabolites	European	Caution: using this data may yield results outside bounds due to relative low Z score of the SNP heritability of the trait; SNPs from the MHC (chr6 26M~34M) region was removed for this traits	0.0159	0.1034	0.1534	0.878	0.0447	0.0248	1.015	0.0145	-0.0014	0.0054
SmokInit-male	Free cholesterol in small VLDL	27005778	metabolites	European	SNPs from the MHC (chr6 26M~34M) region was removed for this traits	0.0445	0.0612	0.7264	0.4676	0.1111	0.0353	0.9994	0.0092	-0.0086	0.0049
SmokInit-male	Free cholesterol in medium VLDL	27005778	metabolites	European	SNPs from the MHC (chr6 26M~34M) region was removed for this traits	0.0941	0.063	1.4927	0.1355	0.1173	0.0339	0.9923	0.0073	-0.0101	0.0047
SmokInit-male	Free cholesterol in medium HDL	27005778	metabolites	European	SNPs from the MHC (chr6 26M~34M) region was removed for this traits	0.0617	0.0828	0.7453	0.4561	0.0709	0.0234	0.9959	0.0082	-0.0011	0.0052
SmokInit-male	Free cholesterol in large VLDL	27005778	metabolites	European	SNPs from the MHC (chr6 26M~34M) region was removed for this traits	0.0986	0.0574	1.7189	0.0856	0.1277	0.0301	0.9864	0.0069	-0.0081	0.0049
SmokInit-male	Free cholesterol in large LDL	27005778	metabolites	European	SNPs from the MHC (chr6 26M~34M) region was removed for this traits	-0.0881	0.0928	-0.95	0.3421	0.0575	0.0509	1.0207	0.0252	-0.0011	0.0053
SmokInit-male	Free cholesterol in large HDL	27005778	metabolites	European	SNPs from the MHC (chr6 26M~34M) region was removed for this traits	-0.0047	0.0676	-0.069	0.945	0.1053	0.0268	1.008	0.0148	-0.0013	0.005
SmokInit-male	Free cholesterol in IDL	27005778	metabolites	European	SNPs from the MHC (chr6 26M~34M) region was removed for this traits	-0.0761	0.0832	-0.9142	0.3606	0.0642	0.0441	1.0237	0.0212	0.0013	0.0052
SmokInit-male	Free cholesterol	27005778	metabolites	European	Caution: using this data may yield results outside bounds due to relative low Z score of the SNP heritability of the trait; SNPs from the MHC (chr6 26M~34M) region was removed for this traits	-0.1546	0.1107	-1.396	0.1627	0.0688	0.0419	1.0231	0.0104	-0.0026	0.0053
SmokInit-male	Fractured/broken bones in last 5 years	0	ukbb	European	SNPs from the MHC (chr6 26M~34M) region was removed for this traits	0.1602	0.0477	3.3585	0.0008	0.0187	0.0021	1.0083	0.0076	0.0123	0.0053
SmokInit-male	Fractured bone site(s): Wrist	0	ukbb	European	SNPs from the MHC (chr6 26M~34M) region was removed for this traits	0.104	0.0735	1.4146	0.1572	0.0064	0.0017	1.0096	0.0071	0.0028	0.0055
SmokInit-male	Fractured bone site(s): Other bones	0	ukbb	European	SNPs from the MHC (chr6 26M~34M) region was removed for this traits	0.167	0.0672	2.4851	0.013	0.009	0.0016	1.0006	0.0067	0.0133	0.0053
SmokInit-male	Fractured bone site(s): Arm	0	ukbb	European	SNPs from the MHC (chr6 26M~34M) region was removed for this traits	-0.0786	0.0703	-1.1185	0.2634	0.0052	0.0015	0.9968	0.0074	0.0124	0.0048
SmokInit-male	Fractured bone site(s): Ankle	0	ukbb	European	SNPs from the MHC (chr6 26M~34M) region was removed for this traits	0.1597	0.0705	2.2669	0.0234	0.0066	0.0015	0.9944	0.0068	0.0064	0.0056
SmokInit-male	Fracture resulting from simple fall	0	ukbb	European	SNPs from the MHC (chr6 26M~34M) region was removed for this traits	0.0181	0.0794	0.228	0.8197	0.0475	0.0143	0.9948	0.0064	0.0013	0.0054
SmokInit-male	Former vs Current smoker	20418890	smoking_behaviour	European	SNPs from the MHC (chr6 26M~34M) region was removed for this traits	-0.3204	0.0791	-4.0481	5.1631e-05	0.0598	0.0108	1.0033	0.0066	0.0001	0.0057
SmokInit-male	Former alcohol drinker	0	ukbb	European	SNPs from the MHC (chr6 26M~34M) region was removed for this traits	0.654	0.0748	8.7454	2.2221e-18	0.1245	0.0206	0.9965	0.0062	0.0367	0.0055
SmokInit-male	Forearm Bone mineral density	26367794	bone	Mixed	Caution: using this data may yield results outside bounds due to relative low Z score of the SNP heritability of the trait; using this data may yield less robust results due to minor departure of the LD structure; SNPs from the MHC (chr6 26M~34M) region was removed for this traits	-0.011	0.1124	-0.0978	0.9221	0.073	0.043	1.0148	0.0068	-0.0039	0.0055
SmokInit-male	Forced Vital capacity(FVC)	28166213	lung_function	European	SNPs from the MHC (chr6 26M~34M) region was removed for this traits	-0.0253	0.0334	-0.758	0.4485	0.2619	0.0159	0.9747	0.0078	0.0073	0.0053
SmokInit-male	Forced Vital capacity(FVC)	26635082	lung_function	European	SNPs from the MHC (chr6 26M~34M) region was removed for this traits	0.0167	0.0419	0.3997	0.6894	0.145	0.0158	0.9865	0.007	-0.0001	0.0053
SmokInit-male	Forced vital capacity (FVC)_ Best measure	0	ukbb	European	SNPs from the MHC (chr6 26M~34M) region was removed for this traits	-0.0422	0.0221	-1.9125	0.0558	0.1884	0.0085	1.0821	0.0165	-0.0142	0.0066
SmokInit-male	Forced vital capacity (FVC)	0	ukbb	European	SNPs from the MHC (chr6 26M~34M) region was removed for this traits	-0.0244	0.0213	-1.1448	0.2523	0.1704	0.0074	1.0926	0.017	-0.0002	0.0067
SmokInit-male	Forced vital capacity	0	lung_function	European	SNPs from the MHC (chr6 26M~34M) region was removed for this traits	-0.0243	0.0218	-1.116	0.2644	0.174	0.0063	0.9627	0.0125	1.2142e-05	0.0063
SmokInit-male	Forced vital capacity	0	lung_function	European	SNPs from the MHC (chr6 26M~34M) region was removed for this traits	-0.0164	0.0211	-0.7755	0.438	0.1603	0.0058	0.9991	0.0149	-0.0019	0.0066
SmokInit-male	Forced vital capacity	0	lung_function	European	SNPs from the MHC (chr6 26M~34M) region was removed for this traits	-1.0884e-05	0.0347	-0.0003	0.9998	0.1183	0.0097	0.9999	0.0088	-0.0007	0.0055
SmokInit-male	Forced expiratory volume in 1-second (FEV1)_ predicted percentage	0	ukbb	European	SNPs from the MHC (chr6 26M~34M) region was removed for this traits	-0.2034	0.0266	-7.6583	1.8835e-14	0.201	0.0101	1.0345	0.0097	-0.0669	0.0061
SmokInit-male	Forced expiratory volume in 1-second (FEV1)_ predicted	0	ukbb	European	SNPs from the MHC (chr6 26M~34M) region was removed for this traits	0.0136	0.0272	0.5017	0.6159	0.1713	0.0127	1.0399	0.0119	0.0103	0.0057
SmokInit-male	Forced expiratory volume in 1-second (FEV1)_ Best measure	0	ukbb	European	SNPs from the MHC (chr6 26M~34M) region was removed for this traits	-0.0885	0.0229	-3.8674	0.0001	0.1623	0.0072	1.058	0.0131	-0.0339	0.0063
SmokInit-male	Forced expiratory volume in 1-second (FEV1)	0	ukbb	European	SNPs from the MHC (chr6 26M~34M) region was removed for this traits	-0.0772	0.0222	-3.4744	0.0005	0.1476	0.0062	1.064	0.0133	-0.0259	0.0063
SmokInit-male	Forced expiratory volume in 1 second (FEV1)/Forced Vital capacity(FVC)	21946350	lung_function	European	SNPs from the MHC (chr6 26M~34M) region was removed for this traits	-0.1603	0.0468	-3.4269	0.0006	0.1252	0.0139	0.9271	0.008	0.0094	0.0062
SmokInit-male	Forced expiratory volume in 1 second (FEV1)/Forced Vital capacity(FVC)	26635082	lung_function	European	SNPs from the MHC (chr6 26M~34M) region was removed for this traits	-0.1016	0.05	-2.0325	0.0421	0.1114	0.0149	0.9828	0.007	0.0045	0.0052
SmokInit-male	Forced expiratory volume in 1 second (FEV1)/Forced Vital capacity(FVC)	28166213	lung_function	European	SNPs from the MHC (chr6 26M~34M) region was removed for this traits	-0.026	0.0298	-0.8753	0.3814	0.2589	0.021	0.9736	0.0097	0.0013	0.0052
SmokInit-male	Forced expiratory volume in 1 second (FEV1)	21946350	lung_function	European	SNPs from the MHC (chr6 26M~34M) region was removed for this traits	-0.1386	0.0575	-2.4107	0.0159	0.1715	0.0206	0.8819	0.012	0.0155	0.0093
SmokInit-male	Forced expiratory volume in 1 second (FEV1)	28166213	lung_function	European	SNPs from the MHC (chr6 26M~34M) region was removed for this traits	-0.0325	0.0328	-0.9913	0.3215	0.267	0.0171	0.9684	0.0076	0.0053	0.0053
SmokInit-male	Forced expiratory volume in 1 second (FEV1)	26635082	lung_function	European	SNPs from the MHC (chr6 26M~34M) region was removed for this traits	-0.0277	0.0452	-0.6116	0.5408	0.1423	0.0162	0.9903	0.0071	0.0015	0.0051
SmokInit-male	Forced expiratory volume in 1 second	0	lung_function	European	SNPs from the MHC (chr6 26M~34M) region was removed for this traits	-0.0472	0.0224	-2.1095	0.0349	0.1769	0.0069	0.9558	0.0136	-0.0035	0.0066
SmokInit-male	Forced expiratory volume in 1 second	0	lung_function	European	SNPs from the MHC (chr6 26M~34M) region was removed for this traits	-0.0462	0.0223	-2.0711	0.0383	0.1648	0.0063	0.9912	0.0155	-0.0026	0.007
SmokInit-male	Forced expiratory volume in 1 second	0	lung_function	European	SNPs from the MHC (chr6 26M~34M) region was removed for this traits	-0.0563	0.0371	-1.5157	0.1296	0.1304	0.0099	0.9932	0.0084	0.0044	0.0058
SmokInit-male	Fluid intelligence score	0	ukbb	European	SNPs from the MHC (chr6 26M~34M) region was removed for this traits	-0.0677	0.0312	-2.1675	0.0302	0.2388	0.0107	1.0397	0.0102	0.0022	0.0068
SmokInit-male	Financial situation satisfaction	0	ukbb	European	SNPs from the MHC (chr6 26M~34M) region was removed for this traits	0.2756	0.0453	6.0798	1.2035e-09	0.0576	0.0061	1.0052	0.008	0.0238	0.0055
SmokInit-male	FEV1/FVC	0	lung_function	European	SNPs from the MHC (chr6 26M~34M) region was removed for this traits	-0.0942	0.0426	-2.2121	0.027	0.0949	0.0095	0.994	0.0079	0.0052	0.0057
SmokInit-male	FEV1/FVC	0	lung_function	European	SNPs from the MHC (chr6 26M~34M) region was removed for this traits	-0.0487	0.0222	-2.1929	0.0283	0.1649	0.0098	0.9726	0.0229	0.0112	0.0076
SmokInit-male	FEV1/FVC	0	lung_function	European	SNPs from the MHC (chr6 26M~34M) region was removed for this traits	-0.0398	0.0221	-1.7967	0.0724	0.1931	0.0115	0.939	0.0219	0.0099	0.0073
SmokInit-male	Ferritin	25352340	metal	European	SNPs from the MHC (chr6 26M~34M) region was removed for this traits	-0.0403	0.0753	-0.5355	0.5923	0.0933	0.0268	1.0264	0.0095	0.0111	0.0072
SmokInit-male	Femoral neck bone mineral density	22504420	bone	Mixed	Caution: using these data may yield less robust results due to minor departure of the LD structure; SNPs from the MHC (chr6 26M-34M) region were removed for this trait	-0.0427	0.035	-1.2196	0.2226	0.3069	0.0247	0.9784	0.008	0.002	0.0056
SmokInit-male	Femoral Neck bone mineral density	26367794	bone	Mixed	Caution: using this data may yield less robust results due to minor departure of the LD structure; SNPs from the MHC (chr6 26M~34M) region was removed for this traits	-0.0402	0.0404	-0.9941	0.3202	0.1226	0.0148	0.9782	0.0081	0.0001	0.005
SmokInit-male	Fed-up feelings	0	ukbb	European	SNPs from the MHC (chr6 26M~34M) region was removed for this traits	0.1733	0.0263	6.5968	4.2009e-11	0.0719	0.0033	1.0237	0.0101	0.0325	0.0062
SmokInit-male	Fathers age at death	27015805	aging	European	SNPs from the MHC (chr6 26M~34M) region was removed for this traits	-0.3201	0.056	-5.7194	1.0691e-08	0.0398	0.0067	1.0183	0.0069	-0.0043	0.005
SmokInit-male	Fathers age at death	0	ukbb	European	SNPs from the MHC (chr6 26M~34M) region was removed for this traits	-0.377	0.0395	-9.5373	1.4664e-21	0.034	0.0031	1.0241	0.0076	0.0018	0.0052
SmokInit-male	Father still alive	0	ukbb	European	SNPs from the MHC (chr6 26M~34M) region was removed for this traits	-0.1598	0.0683	-2.3395	0.0193	0.0065	0.0015	1.0156	0.0067	-0.0128	0.0057
SmokInit-male	Fasting proinsulin	20081858	glycemic	European	Caution: using this data may yield results outside bounds due to relative low Z score of the SNP heritability of the trait; SNPs from the MHC (chr6 26M~34M) region was removed for this traits	0.1435	0.0802	1.7885	0.0737	0.1878	0.0887	0.9813	0.0101	-0.0049	0.0049
SmokInit-male	Fasting insulin main effect	22581228	glycemic	European	SNPs from the MHC (chr6 26M~34M) region was removed for this traits	-0.0411	0.0523	-0.7875	0.431	0.0686	0.0098	1.0174	0.0072	0.006	0.0054
SmokInit-male	Fasting glucose main effect	22581228	glycemic	European	SNPs from the MHC (chr6 26M~34M) region was removed for this traits	0.0286	0.0438	0.6528	0.5139	0.0961	0.0191	1.0013	0.0101	0.0018	0.0051
SmokInit-male	Family relationship satisfaction	0	ukbb	European	SNPs from the MHC (chr6 26M~34M) region was removed for this traits	0.1122	0.0434	2.5858	0.0097	0.0583	0.0049	1.0037	0.0073	0.0137	0.0053
SmokInit-male	Falls in the last year	0	ukbb	European	SNPs from the MHC (chr6 26M~34M) region was removed for this traits	0.2244	0.035	6.4088	1.4669e-10	0.0329	0.0021	1.0019	0.0078	0.0184	0.0054
SmokInit-male	Eye problems/disorders: Injury or trauma resulting in loss of vision	0	ukbb	European	SNPs from the MHC (chr6 26M~34M) region was removed for this traits	NA	NA	NA	NA	NA	NA	NA	NA	NA	NA
SmokInit-male	Eye problems/disorders: Glaucoma	0	ukbb	European	SNPs from the MHC (chr6 26M~34M) region was removed for this traits	-0.0072	0.052	-0.1393	0.8892	0.0383	0.0055	1.0199	0.0077	-0.0024	0.0052
SmokInit-male	Eye problems/disorders: Diabetes related eye disease	0	ukbb	European	SNPs from the MHC (chr6 26M~34M) region was removed for this traits	0.0289	0.0675	0.4277	0.6689	0.0196	0.0042	1.0073	0.0062	0.0087	0.0053
SmokInit-male	Eye problems/disorders: Cataract	0	ukbb	European	SNPs from the MHC (chr6 26M~34M) region was removed for this traits	0.153	0.0638	2.3992	0.0164	0.0231	0.0045	1.0136	0.0069	-0.0031	0.0057
SmokInit-male	Extreme waist-to-hip ratio	23563607	anthropometric	European	SNPs from the MHC (chr6 26M~34M) region was removed for this traits	0.105	0.0669	1.5686	0.1167	0.3539	0.0603	0.9785	0.0087	-0.004	0.0081
SmokInit-male	Extreme height	23563607	anthropometric	European	SNPs from the MHC (chr6 26M~34M) region was removed for this traits	0.0132	0.0372	0.3534	0.7238	1.2527	0.1124	1.0279	0.0187	-0.0045	0.0095
SmokInit-male	Extreme bmi	23563607	anthropometric	European	SNPs from the MHC (chr6 26M~34M) region was removed for this traits	0.0565	0.0465	1.2157	0.2241	0.7	0.0579	1.0279	0.0123	0.006	0.0082
SmokInit-male	Exposure to tobacco smoke outside home	0	ukbb	European	SNPs from the MHC (chr6 26M~34M) region was removed for this traits	0.2523	0.0404	6.2458	4.2157e-10	0.032	0.0024	1.0183	0.0085	0.0011	0.0059
SmokInit-male	Exposure to tobacco smoke at home	0	ukbb	European	SNPs from the MHC (chr6 26M~34M) region was removed for this traits	0.44	0.0581	7.5705	3.7169e-14	0.0117	0.0016	0.9985	0.0064	0.0078	0.0051
SmokInit-male	Excessive daytime sleepiness	27992416	sleeping	European	SNPs from the MHC (chr6 26M~34M) region was removed for this traits	0.0493	0.0496	0.9951	0.3197	0.0537	0.005	1.0038	0.0071	0.002	0.0058
SmokInit-male	Ever vs never smoked	20418890	smoking_behaviour	European	SNPs from the MHC (chr6 26M~34M) region was removed for this traits	0.8904	0.0502	17.7281	2.5431e-70	0.0729	0.0067	1.0001	0.0063	-0.0065	0.0045
SmokInit-male	Ever used hormone-replacement therapy (HRT)	0	ukbb	European	SNPs from the MHC (chr6 26M~34M) region was removed for this traits	0.2436	0.0466	5.2245	1.7467e-07	0.041	0.0032	0.9984	0.0068	0.0127	0.0058
SmokInit-male	Ever unenthusiastic/disinterested for a whole week	0	ukbb	European	SNPs from the MHC (chr6 26M~34M) region was removed for this traits	0.2302	0.0446	5.1607	2.4603e-07	0.0577	0.0063	0.9999	0.0076	0.0274	0.0059
SmokInit-male	Ever taken oral contraceptive pill	0	ukbb	European	SNPs from the MHC (chr6 26M~34M) region was removed for this traits	0.4243	0.0622	6.8203	9.0874e-12	0.0195	0.003	1.0113	0.0071	-0.0112	0.0047
SmokInit-male	Ever stopped smoking for 6+ months	0	ukbb	European	SNPs from the MHC (chr6 26M~34M) region was removed for this traits	0.4076	0.0918	4.4383	9.0657e-06	0.02	0.0058	1	0.0069	-0.0047	0.0054
SmokInit-male	Ever smoked	0	ukbb	European	SNPs from the MHC (chr6 26M~34M) region was removed for this traits	0.9188	0.0142	64.5341	0	0.0753	0.0033	1.021	0.0101	0.4281	0.0073
SmokInit-male	Ever manic/hyper for 2 days	0	ukbb	European	SNPs from the MHC (chr6 26M~34M) region was removed for this traits	0.339	0.0778	4.3552	1.3293e-05	0.0188	0.0048	0.9942	0.0067	0.01	0.0052
SmokInit-male	Ever highly irritable/argumentative for 2 days	0	ukbb	European	SNPs from the MHC (chr6 26M~34M) region was removed for this traits	0.2244	0.0456	4.9172	8.7787e-07	0.052	0.0056	0.9983	0.0074	0.0333	0.0052
SmokInit-male	Ever had stillbirth_ spontaneous miscarriage or termination	0	ukbb	European	SNPs from the MHC (chr6 26M~34M) region was removed for this traits	0.4228	0.0629	6.7198	1.8194e-11	0.0193	0.0032	0.9975	0.0078	0.0008	0.0056
SmokInit-male	Ever had prostate specific antigen (PSA) test	0	ukbb	European	SNPs from the MHC (chr6 26M~34M) region was removed for this traits	-0.0769	0.0438	-1.7575	0.0788	0.034	0.0034	1.0032	0.0075	-0.0021	0.0049
SmokInit-male	Ever had hysterectomy (womb removed)	0	ukbb	European	SNPs from the MHC (chr6 26M~34M) region was removed for this traits	0.1272	0.0535	2.3763	0.0175	0.0216	0.0034	1.005	0.0077	0.0063	0.0054
SmokInit-male	Ever had bowel cancer screening	0	ukbb	European	SNPs from the MHC (chr6 26M~34M) region was removed for this traits	0.0193	0.0523	0.3695	0.7117	0.0129	0.0016	1.0213	0.0074	0.0092	0.0052
SmokInit-male	Ever depressed for a whole week	0	ukbb	European	SNPs from the MHC (chr6 26M~34M) region was removed for this traits	0.2357	0.0403	5.8456	5.0463e-09	0.0639	0.0055	0.9919	0.0072	0.0236	0.0056
SmokInit-male	Eczema	26482879	autoimmune	Mixed	Caution: using this data may yield less robust results due to minor departure of the LD structure; SNPs from the MHC (chr6 26M~34M) region was removed for this traits	-0.0605	0.0606	-0.9974	0.3186	0.0679	0.0158	1.0233	0.0077	-0.0023	0.0054
SmokInit-male	Duration walking for pleasure	0	ukbb	European	SNPs from the MHC (chr6 26M~34M) region was removed for this traits	-0.1297	0.048	-2.7011	0.0069	0.0251	0.0024	1.0122	0.0069	-0.0057	0.0057
SmokInit-male	Duration of walks	0	ukbb	European	SNPs from the MHC (chr6 26M~34M) region was removed for this traits	0.024	0.0358	0.6705	0.5025	0.0472	0.0029	1.0032	0.0087	0.0063	0.006
SmokInit-male	Duration of vigorous activity	0	ukbb	European	SNPs from the MHC (chr6 26M~34M) region was removed for this traits	0.1039	0.0436	2.3819	0.0172	0.0359	0.0032	0.992	0.0075	-0.0036	0.0058
SmokInit-male	Duration of strenuous sports	0	ukbb	European	SNPs from the MHC (chr6 26M~34M) region was removed for this traits	-0.0952	0.0898	-1.0595	0.2894	0.0304	0.0136	0.9942	0.0068	-0.007	0.0049
SmokInit-male	Duration of other exercises	0	ukbb	European	SNPs from the MHC (chr6 26M~34M) region was removed for this traits	0.0129	0.0619	0.2077	0.8354	0.0187	0.0031	1.0097	0.0074	0.0038	0.0051
SmokInit-male	Duration of moderate activity	0	ukbb	European	SNPs from the MHC (chr6 26M~34M) region was removed for this traits	0.0792	0.039	2.0284	0.0425	0.032	0.0023	1.0081	0.0077	0.005	0.0054
SmokInit-male	Duration of light DIY	0	ukbb	European	SNPs from the MHC (chr6 26M~34M) region was removed for this traits	-0.0425	0.0419	-1.0161	0.3096	0.0355	0.0034	1.0023	0.0073	0.0126	0.0055
SmokInit-male	Duration of heavy DIY	0	ukbb	European	SNPs from the MHC (chr6 26M~34M) region was removed for this traits	0.0988	0.0501	1.9714	0.0487	0.0343	0.0038	1.0051	0.0072	0.0124	0.0058
SmokInit-male	Duration of fitness test	0	ukbb	European	SNPs from the MHC (chr6 26M~34M) region was removed for this traits	-0.1144	0.1043	-1.096	0.2731	0.0206	0.0091	1.0046	0.0065	-0.0004	0.0057
SmokInit-male	Drive faster than motorway speed limit	0	ukbb	European	SNPs from the MHC (chr6 26M~34M) region was removed for this traits	0.1709	0.0337	5.0668	4.0459e-07	0.0567	0.0027	1.029	0.0086	0.0521	0.0065
SmokInit-male	Doctor diagnosed hayfever or allergic rhinitis	0	ukbb	European	SNPs from the MHC (chr6 26M~34M) region was removed for this traits	-0.0484	0.0444	-1.089	0.2762	0.078	0.009	1.01	0.0081	-0.0151	0.0059
SmokInit-male	Doctor diagnosed asthma	0	ukbb	European	SNPs from the MHC (chr6 26M~34M) region was removed for this traits	0.1261	0.0471	2.6797	0.0074	0.0692	0.0094	0.9991	0.0077	-0.0025	0.006
SmokInit-male	Distance between home and job workplace	0	ukbb	European	SNPs from the MHC (chr6 26M~34M) region was removed for this traits	-0.0132	0.0733	-0.1804	0.8568	0.0119	0.0033	1.0062	0.0068	-0.0023	0.0053
SmokInit-male	Difficulty not smoking for 1 day	0	ukbb	European	SNPs from the MHC (chr6 26M~34M) region was removed for this traits	0.0438	0.0612	0.7153	0.4744	0.1127	0.0223	0.9885	0.0067	-0.0006	0.0052
SmokInit-male	Difference in height between childhood and adulthood; age 8	23449627	anthropometric	European	SNPs from the MHC (chr6 26M~34M) region was removed for this traits	0.0369	0.0581	0.6346	0.5257	0.3431	0.0544	0.9702	0.008	-0.0061	0.0059
SmokInit-male	Difference in height between adolescence and adulthood; age 14	23449627	anthropometric	European	SNPs from the MHC (chr6 26M~34M) region was removed for this traits	-0.0323	0.0697	-0.4629	0.6434	0.4332	0.1071	0.9832	0.0069	0.0038	0.0052
SmokInit-male	Diastolic blood pressure_ automated reading	0	ukbb	European	SNPs from the MHC (chr6 26M~34M) region was removed for this traits	0.0009	0.0275	0.0316	0.9748	0.1357	0.0058	1.0652	0.0151	-0.003	0.0066
SmokInit-male	Diagnoses - main ICD10: Z80 Family history of malignant neoplasm	0	ukbb	European	SNPs from the MHC (chr6 26M~34M) region was removed for this traits	-0.0253	0.1533	-0.1652	0.8688	0.0014	0.0013	0.9905	0.0061	0.005	0.0052
SmokInit-male	Diagnoses - main ICD10: Z47 Other orthopaedic follow-up care	0	ukbb	European	SNPs from the MHC (chr6 26M~34M) region was removed for this traits	0.0856	0.0925	0.9253	0.3548	0.0033	0.0013	0.9991	0.0067	0.0045	0.0051
SmokInit-male	Diagnoses - main ICD10: Z09 Follow-up examination after treatment for conditions other than malignant neoplasms	0	ukbb	European	SNPs from the MHC (chr6 26M~34M) region was removed for this traits	0.2173	0.1041	2.0873	0.0369	0.0032	0.0013	0.9989	0.0062	0.0054	0.0056
SmokInit-male	Diagnoses - main ICD10: T84 Complications of internal orthopaedic prosthetic devices_ implants and grafts	0	ukbb	European	SNPs from the MHC (chr6 26M~34M) region was removed for this traits	0.2512	0.0779	3.2245	0.0013	0.0051	0.0017	0.9912	0.0069	0.0062	0.0049
SmokInit-male	Diagnoses - main ICD10: S76 Injury of muscle and tendon at hip and thigh level	0	ukbb	European	SNPs from the MHC (chr6 26M~34M) region was removed for this traits	0.1065	0.1352	0.7876	0.4309	0.0017	0.0012	0.9972	0.0064	0.0004	0.0047
SmokInit-male	Diagnoses - main ICD10: S66 Injury of muscle and tendon at wrist and hand level	0	ukbb	European	SNPs from the MHC (chr6 26M~34M) region was removed for this traits	0.1814	0.1077	1.6842	0.0921	0.0024	0.0012	0.9987	0.0064	0.0078	0.0052
SmokInit-male	Diagnoses - main ICD10: S52 Fracture of forearm	0	ukbb	European	SNPs from the MHC (chr6 26M~34M) region was removed for this traits	0.0312	0.0664	0.4696	0.6387	0.0067	0.0018	0.9967	0.0071	-0.0034	0.005
SmokInit-male	Diagnoses - main ICD10: S09 Other and unspecified injuries of head	0	ukbb	European	SNPs from the MHC (chr6 26M~34M) region was removed for this traits	0.0637	0.0871	0.7317	0.4643	0.004	0.0015	0.9927	0.0066	0.012	0.0053
SmokInit-male	Diagnoses - main ICD10: R69 Unknown and unspecified causes of morbidity	0	ukbb	European	SNPs from the MHC (chr6 26M~34M) region was removed for this traits	0.2619	0.0845	3.0985	0.0019	0.0053	0.0013	0.9978	0.0067	0.0083	0.0054
SmokInit-male	Diagnoses - main ICD10: R55 Syncope and collapse	0	ukbb	European	SNPs from the MHC (chr6 26M~34M) region was removed for this traits	0.0452	0.071	0.6365	0.5244	0.0053	0.0013	1.0093	0.0067	-0.001	0.0052
SmokInit-male	Diagnoses - main ICD10: R35 Polyuria	0	ukbb	European	SNPs from the MHC (chr6 26M~34M) region was removed for this traits	0.063	0.0938	0.6719	0.5016	0.003	0.0015	0.9981	0.007	-0.0055	0.0052
SmokInit-male	Diagnoses - main ICD10: R31 Unspecified haematuria	0	ukbb	European	SNPs from the MHC (chr6 26M~34M) region was removed for this traits	-0.028	0.0906	-0.309	0.7573	0.0032	0.0015	1.0082	0.0065	0.0155	0.0051
SmokInit-male	Diagnoses - main ICD10: R14 Flatulence and related conditions	0	ukbb	European	SNPs from the MHC (chr6 26M~34M) region was removed for this traits	0.0293	0.0922	0.3174	0.7509	0.0033	0.0012	0.9915	0.0066	0.0048	0.0052
SmokInit-male	Diagnoses - main ICD10: R11 Nausea and vomiting	0	ukbb	European	SNPs from the MHC (chr6 26M~34M) region was removed for this traits	0.2053	0.1968	1.0432	0.2969	0.0012	0.0012	0.9951	0.0062	-0.0017	0.0052
SmokInit-male	Diagnoses - main ICD10: R10 Abdominal and pelvic pain	0	ukbb	European	SNPs from the MHC (chr6 26M~34M) region was removed for this traits	0.2179	0.0538	4.0539	5.0375e-05	0.012	0.0016	0.9963	0.0068	-0.0032	0.0054
SmokInit-male	Diagnoses - main ICD10: R07 Pain in throat and chest	0	ukbb	European	SNPs from the MHC (chr6 26M~34M) region was removed for this traits	0.2475	0.0467	5.2985	1.1678e-07	0.0167	0.0018	1.0026	0.0073	0.0116	0.0052
SmokInit-male	Diagnoses - main ICD10: R04 Haemorrhage from respiratory passages	0	ukbb	European	SNPs from the MHC (chr6 26M~34M) region was removed for this traits	0.3199	0.1284	2.4903	0.0128	0.0027	0.0015	0.9962	0.0067	0.0005	0.0047
SmokInit-male	Diagnoses - main ICD10: O75 Other complications of labour and delivery_ not elsewhere classified	0	ukbb	European	SNPs from the MHC (chr6 26M~34M) region was removed for this traits	-0.0873	0.1012	-0.8631	0.3881	0.0031	0.0012	0.9872	0.0056	-0.0021	0.0053
SmokInit-male	Diagnoses - main ICD10: N92 Excessive_ frequent and irregular menstruation	0	ukbb	European	SNPs from the MHC (chr6 26M~34M) region was removed for this traits	0.195	0.069	2.8261	0.0047	0.0071	0.0017	1.001	0.0077	-0.0003	0.0054
SmokInit-male	Diagnoses - main ICD10: N81 Female genital prolapse	0	ukbb	European	SNPs from the MHC (chr6 26M~34M) region was removed for this traits	-0.0564	0.0625	-0.9029	0.3666	0.007	0.0016	1.0252	0.0067	0.0078	0.0044
SmokInit-male	Diagnoses - main ICD10: N40 Hyperplasia of prostate	0	ukbb	European	SNPs from the MHC (chr6 26M~34M) region was removed for this traits	-0.0414	0.0812	-0.5101	0.61	0.0058	0.0015	1.0099	0.0065	-0.0032	0.0053
SmokInit-male	Diagnoses - main ICD10: N32 Other disorders of bladder	0	ukbb	European	SNPs from the MHC (chr6 26M~34M) region was removed for this traits	0.0611	0.0928	0.659	0.5099	0.0041	0.0012	0.9897	0.0061	-0.0041	0.006
SmokInit-male	Diagnoses - main ICD10: N20 Calculus of kidney and ureter	0	ukbb	European	SNPs from the MHC (chr6 26M~34M) region was removed for this traits	0.0285	0.0615	0.4627	0.6436	0.0081	0.0015	1.0083	0.0069	-0.0022	0.0054
SmokInit-male	Diagnoses - main ICD10: N19 Unspecified renal failure	0	ukbb	European	SNPs from the MHC (chr6 26M~34M) region was removed for this traits	0.0158	0.0966	0.1633	0.8703	0.0028	0.0014	1.0004	0.0068	0.0077	0.0049
SmokInit-male	Diagnoses - main ICD10: M72 Fibroblastic disorders	0	ukbb	European	SNPs from the MHC (chr6 26M~34M) region was removed for this traits	0.0483	0.0522	0.9252	0.3549	0.0114	0.0024	1.0104	0.0157	0.0065	0.0056
SmokInit-male	Diagnoses - main ICD10: M70 Soft tissue disorders related to use_ overuse and pressure	0	ukbb	European	SNPs from the MHC (chr6 26M~34M) region was removed for this traits	-0.07	0.0763	-0.9177	0.3588	0.0041	0.0013	0.9816	0.0065	0.0073	0.0051
SmokInit-male	Diagnoses - main ICD10: M67 Other disorders of synovium and tendon	0	ukbb	European	SNPs from the MHC (chr6 26M~34M) region was removed for this traits	0.1813	0.1272	1.4255	0.154	0.0022	0.0014	0.9986	0.0065	-0.0035	0.0054
SmokInit-male	Diagnoses - main ICD10: M54 Dorsalgia	0	ukbb	European	SNPs from the MHC (chr6 26M~34M) region was removed for this traits	0.2477	0.0627	3.9496	7.8292e-05	0.0102	0.0015	1.0026	0.0071	0.0059	0.0057
SmokInit-male	Diagnoses - main ICD10: M25 Other joint disorders_ not elsewhere classified	0	ukbb	European	SNPs from the MHC (chr6 26M~34M) region was removed for this traits	0.5071	0.3607	1.4059	0.1597	0.0011	0.0014	1.015	0.007	0.0039	0.0049
SmokInit-male	Diagnoses - main ICD10: M24 Other specific joint derangements	0	ukbb	European	SNPs from the MHC (chr6 26M~34M) region was removed for this traits	0.1139	0.0941	1.2103	0.2261	0.0034	0.0013	0.988	0.0067	-0.0006	0.0049
SmokInit-male	Diagnoses - main ICD10: M23 Internal derangement of knee	0	ukbb	European	SNPs from the MHC (chr6 26M~34M) region was removed for this traits	0.1986	0.0658	3.019	0.0025	0.008	0.0019	1.0047	0.0075	-0.0025	0.0053
SmokInit-male	Diagnoses - main ICD10: M21 Other acquired deformities of limbs	0	ukbb	European	SNPs from the MHC (chr6 26M~34M) region was removed for this traits	NA	NA	NA	NA	NA	NA	NA	NA	NA	NA
SmokInit-male	Diagnoses - main ICD10: M20 Acquired deformities of fingers and toes	0	ukbb	European	SNPs from the MHC (chr6 26M~34M) region was removed for this traits	-0.0541	0.0548	-0.9876	0.3234	0.0097	0.0016	0.9992	0.0072	0.0189	0.0053
SmokInit-male	Diagnoses - main ICD10: M17 Gonarthrosis [arthrosis of knee]	0	ukbb	European	SNPs from the MHC (chr6 26M~34M) region was removed for this traits	0.1409	0.0471	2.9928	0.0028	0.0143	0.0017	1.005	0.0076	0.0096	0.0052
SmokInit-male	Diagnoses - main ICD10: M16 Coxarthrosis [arthrosis of hip]	0	ukbb	European	SNPs from the MHC (chr6 26M~34M) region was removed for this traits	0.0513	0.0605	0.848	0.3964	0.0106	0.0018	1.0111	0.008	0.0026	0.0059
SmokInit-male	Diagnoses - main ICD10: M10 Gout	0	ukbb	European	SNPs from the MHC (chr6 26M~34M) region was removed for this traits	0.104	0.127	0.8185	0.4131	0.0022	0.0015	1.0004	0.007	-0.0014	0.0056
SmokInit-male	Diagnoses - main ICD10: L03 Cellulitis	0	ukbb	European	SNPs from the MHC (chr6 26M~34M) region was removed for this traits	0.0447	0.0866	0.5162	0.6057	0.0038	0.0015	1.004	0.0066	0.0121	0.0053
SmokInit-male	Diagnoses - main ICD10: K80 Cholelithiasis	0	ukbb	European	SNPs from the MHC (chr6 26M~34M) region was removed for this traits	0.1376	0.0579	2.3765	0.0175	0.0094	0.0018	1.0243	0.0087	0.0018	0.0051
SmokInit-male	Diagnoses - main ICD10: K76 Other diseases of liver	0	ukbb	European	SNPs from the MHC (chr6 26M~34M) region was removed for this traits	0.1166	0.099	1.1778	0.2389	0.0036	0.0012	0.9929	0.0063	-0.0073	0.0052
SmokInit-male	Diagnoses - main ICD10: K62 Other diseases of anus and rectum	0	ukbb	European	SNPs from the MHC (chr6 26M~34M) region was removed for this traits	0.1491	0.0866	1.7218	0.0851	0.005	0.0014	1.0017	0.0064	0.0192	0.0055
SmokInit-male	Diagnoses - main ICD10: K60 Fissure and fistula of anal and rectal regions	0	ukbb	European	SNPs from the MHC (chr6 26M~34M) region was removed for this traits	0.1183	0.0683	1.7337	0.083	0.0057	0.0014	0.9816	0.0064	0.007	0.0049
SmokInit-male	Diagnoses - main ICD10: K57 Diverticular disease of intestine	0	ukbb	European	SNPs from the MHC (chr6 26M~34M) region was removed for this traits	0.0831	0.0433	1.9209	0.0547	0.0129	0.0016	1.005	0.007	0.0165	0.0053
SmokInit-male	Diagnoses - main ICD10: K52 Other non-infective gastro-enteritis and colitis	0	ukbb	European	SNPs from the MHC (chr6 26M~34M) region was removed for this traits	0.0946	0.0733	1.2905	0.1969	0.0049	0.0013	1.0032	0.006	0.0024	0.0054
SmokInit-male	Diagnoses - main ICD10: K51 Ulcerative colitis	0	ukbb	European	SNPs from the MHC (chr6 26M~34M) region was removed for this traits	0.0492	0.0826	0.5957	0.5514	0.0048	0.0016	1.0122	0.007	0.0086	0.0053
SmokInit-male	Diagnoses - main ICD10: K50 Crohns disease [regional enteritis]	0	ukbb	European	SNPs from the MHC (chr6 26M~34M) region was removed for this traits	0.0143	0.0759	0.1885	0.8505	0.0043	0.0014	1.0036	0.0069	0.0033	0.0049
SmokInit-male	Diagnoses - main ICD10: K44 Diaphragmatic hernia	0	ukbb	European	SNPs from the MHC (chr6 26M~34M) region was removed for this traits	0.1724	0.0761	2.2651	0.0235	0.0051	0.0013	1.0056	0.0061	0.005	0.0048
SmokInit-male	Diagnoses - main ICD10: K43 Ventral hernia	0	ukbb	European	SNPs from the MHC (chr6 26M~34M) region was removed for this traits	0.2507	0.0763	3.2835	0.001	0.0053	0.0013	0.9934	0.0067	0.0051	0.0053
SmokInit-male	Diagnoses - main ICD10: K40 Inguinal hernia	0	ukbb	European	SNPs from the MHC (chr6 26M~34M) region was removed for this traits	-0.0256	0.0443	-0.5768	0.5641	0.0181	0.0023	0.993	0.0072	-0.0029	0.0054
SmokInit-male	Diagnoses - main ICD10: K35 Acute appendicitis	0	ukbb	European	SNPs from the MHC (chr6 26M~34M) region was removed for this traits	-0.0204	0.1196	-0.1704	0.8647	0.0021	0.0013	1.0053	0.0067	0.0046	0.0053
SmokInit-male	Diagnoses - main ICD10: K30 Dyspepsia	0	ukbb	European	SNPs from the MHC (chr6 26M~34M) region was removed for this traits	0.0922	0.0983	0.9376	0.3485	0.003	0.0014	1.0049	0.0065	0.0029	0.0051
SmokInit-male	Diagnoses - main ICD10: K29 Gastritis and duodenitis	0	ukbb	European	SNPs from the MHC (chr6 26M~34M) region was removed for this traits	0.2976	0.0684	4.3514	1.3529e-05	0.0073	0.0016	1.0044	0.0067	0.0096	0.0059
SmokInit-male	Diagnoses - main ICD10: K22 Other diseases of oesophagus	0	ukbb	European	SNPs from the MHC (chr6 26M~34M) region was removed for this traits	0.2056	0.0911	2.2559	0.0241	0.004	0.0016	1.0061	0.0071	0.0078	0.005
SmokInit-male	Diagnoses - main ICD10: K21 Gastro-oesophageal reflux disease	0	ukbb	European	SNPs from the MHC (chr6 26M~34M) region was removed for this traits	0.1736	0.0754	2.3022	0.0213	0.0065	0.0013	1.0019	0.006	0.0094	0.0054
SmokInit-male	Diagnoses - main ICD10: K20 Oesophagitis	0	ukbb	European	SNPs from the MHC (chr6 26M~34M) region was removed for this traits	0.1988	0.131	1.518	0.129	0.0021	0.0013	1.0066	0.0064	0.0137	0.0055
SmokInit-male	Diagnoses - main ICD10: J44 Other chronic obstructive pulmonary disease	0	ukbb	European	SNPs from the MHC (chr6 26M~34M) region was removed for this traits	0.3875	0.0995	3.8942	9.8543e-05	0.0044	0.0014	0.9975	0.0067	0.0169	0.0047
SmokInit-male	Diagnoses - main ICD10: J34 Other disorders of nose and nasal sinuses	0	ukbb	European	SNPs from the MHC (chr6 26M~34M) region was removed for this traits	0.296	0.1347	2.1975	0.028	0.0024	0.0013	1.0079	0.0064	0.004	0.0047
SmokInit-male	Diagnoses - main ICD10: J33 Nasal polyp	0	ukbb	European	SNPs from the MHC (chr6 26M~34M) region was removed for this traits	0.0351	0.0969	0.3619	0.7174	0.0032	0.0014	1.0068	0.007	0.0013	0.0049
SmokInit-male	Diagnoses - main ICD10: J22 Unspecified acute lower respiratory infection	0	ukbb	European	SNPs from the MHC (chr6 26M~34M) region was removed for this traits	0.2216	0.1275	1.7378	0.0822	0.0026	0.0015	1.0004	0.007	0.007	0.0057
SmokInit-male	Diagnoses - main ICD10: I84 Haemorrhoids	0	ukbb	European	SNPs from the MHC (chr6 26M~34M) region was removed for this traits	0.0656	0.0566	1.158	0.2469	0.0095	0.0016	1.001	0.0072	-0.0002	0.0052
SmokInit-male	Diagnoses - main ICD10: I83 Varicose veins of lower extremities	0	ukbb	European	SNPs from the MHC (chr6 26M~34M) region was removed for this traits	0.0405	0.0435	0.9316	0.3516	0.0189	0.0022	1.0355	0.0111	0.0046	0.0054
SmokInit-male	Diagnoses - main ICD10: I80 Phlebitis and thrombophlebitis	0	ukbb	European	SNPs from the MHC (chr6 26M~34M) region was removed for this traits	-0.0182	0.0615	-0.2959	0.7673	0.0079	0.0016	0.9946	0.0083	0.0049	0.0053
SmokInit-male	Diagnoses - main ICD10: I48 Atrial fibrillation and flutter	0	ukbb	European	SNPs from the MHC (chr6 26M~34M) region was removed for this traits	0.0994	0.0487	2.0425	0.0411	0.0128	0.002	1.0111	0.0079	-0.0023	0.0052
SmokInit-male	Diagnoses - main ICD10: I30 Acute pericarditis	0	ukbb	European	SNPs from the MHC (chr6 26M~34M) region was removed for this traits	-0.0222	0.0982	-0.2257	0.8214	0.0023	0.0015	0.9953	0.0068	-0.0038	0.0045
SmokInit-male	Diagnoses - main ICD10: I25 Chronic ischaemic heart disease	0	ukbb	European	SNPs from the MHC (chr6 26M~34M) region was removed for this traits	0.1745	0.0438	3.9837	6.7842e-05	0.02	0.0023	1.0199	0.0081	0.0285	0.0051
SmokInit-male	Diagnoses - main ICD10: I21 Acute myocardial infarction	0	ukbb	European	SNPs from the MHC (chr6 26M~34M) region was removed for this traits	0.1526	0.0638	2.3926	0.0167	0.0102	0.0016	1.0059	0.0073	0.0244	0.0059
SmokInit-male	Diagnoses - main ICD10: I20 Angina pectoris	0	ukbb	European	SNPs from the MHC (chr6 26M~34M) region was removed for this traits	0.2386	0.0668	3.5708	0.0004	0.0084	0.0016	1.0084	0.0073	0.0174	0.0052
SmokInit-male	Diagnoses - main ICD10: I10 Essential (primary) hypertension	0	ukbb	European	SNPs from the MHC (chr6 26M~34M) region was removed for this traits	0.0899	0.1066	0.8432	0.3991	0.0027	0.0013	0.9971	0.0059	0.0042	0.005
SmokInit-male	Diagnoses - main ICD10: H26 Other cataract	0	ukbb	European	SNPs from the MHC (chr6 26M~34M) region was removed for this traits	0.1154	0.062	1.8605	0.0628	0.0095	0.0017	0.993	0.0075	-0.001	0.0054
SmokInit-male	Diagnoses - main ICD10: H25 Senile cataract	0	ukbb	European	SNPs from the MHC (chr6 26M~34M) region was removed for this traits	0.19	0.0918	2.07	0.0385	0.0033	0.0014	1.014	0.0071	-0.0037	0.005
SmokInit-male	Diagnoses - main ICD10: G56 Mononeuropathies of upper limb	0	ukbb	European	SNPs from the MHC (chr6 26M~34M) region was removed for this traits	0.1475	0.044	3.3538	0.0008	0.0139	0.0018	1.0088	0.0074	0.019	0.0055
SmokInit-male	Diagnoses - main ICD10: G47 Sleep disorders	0	ukbb	European	SNPs from the MHC (chr6 26M~34M) region was removed for this traits	0.2028	0.0742	2.7328	0.0063	0.0062	0.0014	0.9948	0.0068	0.0004	0.0057
SmokInit-male	Diagnoses - main ICD10: F43 Reaction to severe stress_ and adjustment disorders	0	ukbb	European	SNPs from the MHC (chr6 26M~34M) region was removed for this traits	0.2718	0.3883	0.7001	0.4839	0.0006	0.0013	1.004	0.0056	0.0001	0.0049
SmokInit-male	Diagnoses - main ICD10: F31 Bipolar affective disorder	0	ukbb	European	SNPs from the MHC (chr6 26M~34M) region was removed for this traits	0.1163	0.088	1.3215	0.1863	0.0048	0.0015	0.9876	0.0072	-0.0008	0.0054
SmokInit-male	Diagnoses - main ICD10: E04 Other non-toxic goitre	0	ukbb	European	SNPs from the MHC (chr6 26M~34M) region was removed for this traits	-0.0524	0.068	-0.771	0.4407	0.0052	0.0014	0.9927	0.0066	-0.0018	0.005
SmokInit-male	Diagnoses - main ICD10: E03 Other hypothyroidism	0	ukbb	European	SNPs from the MHC (chr6 26M~34M) region was removed for this traits	0.4538	0.8175	0.5551	0.5788	0.0004	0.0012	0.9978	0.006	0.0008	0.0049
SmokInit-male	Diagnoses - main ICD10: D25 Leiomyoma of uterus	0	ukbb	European	SNPs from the MHC (chr6 26M~34M) region was removed for this traits	0.01	0.0678	0.1471	0.883	0.006	0.0014	0.9926	0.0063	0.0008	0.005
SmokInit-male	Diagnoses - main ICD10: D12 Benign neoplasm of colon_ rectum_ anus and anal canal	0	ukbb	European	SNPs from the MHC (chr6 26M~34M) region was removed for this traits	0.0824	0.0601	1.3706	0.1705	0.0084	0.0014	1.0046	0.0063	0.0172	0.0055
SmokInit-male	Diagnoses - main ICD10: C61 Malignant neoplasm of prostate	0	ukbb	European	SNPs from the MHC (chr6 26M~34M) region was removed for this traits	0.0141	0.0806	0.1743	0.8617	0.0043	0.0015	1.0184	0.0071	-0.0112	0.0054
SmokInit-male	Diagnoses - main ICD10: C50 Malignant neoplasm of breast	0	ukbb	European	SNPs from the MHC (chr6 26M~34M) region was removed for this traits	0.0933	0.0655	1.4236	0.1546	0.009	0.0016	1.0026	0.0076	-0.0059	0.0052
SmokInit-male	Diagnoses - main ICD10: C44 Other malignant neoplasms of skin	0	ukbb	European	SNPs from the MHC (chr6 26M~34M) region was removed for this traits	-0.017	0.0578	-0.2949	0.7681	0.0099	0.0023	1.0088	0.0087	-0.0037	0.0051
SmokInit-male	Diagnoses - main ICD10: B37 Candidiasis	0	ukbb	European	SNPs from the MHC (chr6 26M~34M) region was removed for this traits	0.171	0.4619	0.3702	0.7112	0.0005	0.0014	1.0026	0.0065	0.0096	0.0052
SmokInit-male	Diabetes diagnosed by doctor	0	ukbb	European	SNPs from the MHC (chr6 26M~34M) region was removed for this traits	0.1659	0.0321	5.1614	2.4509e-07	0.0438	0.0027	1.0404	0.0098	0.0236	0.0056
SmokInit-male	Description of average fatty acid chain length; not actual carbon number	27005778	metabolites	European	SNPs from the MHC (chr6 26M~34M) region was removed for this traits	-0.0247	0.0764	-0.3231	0.7466	0.0966	0.0373	0.9839	0.0073	0.0001	0.0045
SmokInit-male	Depressive symptoms	27089181	psychiatric	European	SNPs from the MHC (chr6 26M~34M) region was removed for this traits	0.2571	0.0434	5.9234	3.1531e-09	0.0476	0.0039	0.9989	0.0077	0.012	0.0058
SmokInit-male	Daytime dozing / sleeping (narcolepsy)	0	ukbb	European	SNPs from the MHC (chr6 26M~34M) region was removed for this traits	0.031	0.0351	0.884	0.3767	0.0486	0.0027	1.01	0.0085	0.0034	0.0062
SmokInit-male	Current tobacco smoking	0	ukbb	European	SNPs from the MHC (chr6 26M~34M) region was removed for this traits	0.6839	0.0241	28.3845	3.1409e-177	0.0553	0.0029	1.0121	0.0091	0.1991	0.0067
SmokInit-male	Current employment status: Unable to work because of sickness or disability	0	ukbb	European	SNPs from the MHC (chr6 26M~34M) region was removed for this traits	0.391	0.0398	9.8314	8.2439e-23	0.0245	0.0019	1.0169	0.0073	0.0235	0.0058
SmokInit-male	Current employment status: Retired	0	ukbb	European	SNPs from the MHC (chr6 26M~34M) region was removed for this traits	-0.2721	0.0638	-4.2635	2.0129e-05	0.0086	0.0015	1.0153	0.0069	-0.0006	0.0054
SmokInit-male	Current employment status: Looking after home and/or family	0	ukbb	European	SNPs from the MHC (chr6 26M~34M) region was removed for this traits	-0.2757	0.0669	-4.1183	3.8176e-05	0.0061	0.0014	1.0004	0.0066	0.0071	0.0051
SmokInit-male	Current employment status: In paid employment or self-employed	0	ukbb	European	SNPs from the MHC (chr6 26M~34M) region was removed for this traits	0.003	0.062	0.0481	0.9617	0.0082	0.0015	1.0186	0.0065	-0.012	0.0058
SmokInit-male	Current employment status: Doing unpaid or voluntary work	0	ukbb	European	SNPs from the MHC (chr6 26M~34M) region was removed for this traits	-0.1825	0.0609	-2.9997	0.0027	0.0094	0.0014	1.0064	0.0066	-0.0041	0.0056
SmokInit-male	Crohns disease	26192919	autoimmune	European	SNPs from the MHC (chr6 26M~34M) region was removed for this traits	0.034	0.04	0.8484	0.3962	0.5082	0.0604	1.0208	0.011	-0.0008	0.0052
SmokInit-male	Creatinine (enzymatic) in urine	0	ukbb	European	SNPs from the MHC (chr6 26M~34M) region was removed for this traits	0.0494	0.0294	1.6825	0.0925	0.066	0.0031	1.0188	0.0093	-0.0054	0.006
SmokInit-male	Creatinine	27005778	metabolites	European	SNPs from the MHC (chr6 26M~34M) region was removed for this traits	-0.0302	0.0639	-0.4733	0.636	0.1121	0.0252	1.0137	0.0079	-0.0024	0.0057
SmokInit-male	Cough on most days	0	ukbb	European	SNPs from the MHC (chr6 26M~34M) region was removed for this traits	0.1889	0.0526	3.594	0.0003	0.0473	0.0063	0.9995	0.0074	0.0154	0.005
SmokInit-male	Coronary artery disease	26343387	cardiometabolic	Mixed	Caution: using this data may yield less robust results due to minor departure of the LD structure; SNPs from the MHC (chr6 26M~34M) region was removed for this traits	0.1686	0.0314	5.3701	7.8711e-08	0.0794	0.0057	1.045	0.0096	0.001	0.0056
SmokInit-male	Concentration of very small VLDL particles	27005778	metabolites	European	SNPs from the MHC (chr6 26M~34M) region was removed for this traits	0.0117	0.0617	0.1901	0.8492	0.1199	0.0374	1.0031	0.0123	-0.0005	0.005
SmokInit-male	Concentration of very large VLDL particles	27005778	metabolites	European	SNPs from the MHC (chr6 26M~34M) region was removed for this traits	0.1463	0.06	2.4386	0.0147	0.1307	0.0304	0.9813	0.0074	-0.0102	0.0046
SmokInit-male	Concentration of very large HDL particles	27005778	metabolites	European	Caution: using this data may yield results outside bounds due to relative low Z score of the SNP heritability of the trait; SNPs from the MHC (chr6 26M~34M) region was removed for this traits	-0.0214	0.0897	-0.2389	0.8112	0.0635	0.0266	1.0021	0.0159	0.0012	0.0052
SmokInit-male	Concentration of small VLDL particles	27005778	metabolites	European	SNPs from the MHC (chr6 26M~34M) region was removed for this traits	0.0488	0.0574	0.8492	0.3958	0.1568	0.039	0.9868	0.0085	-0.0081	0.0047
SmokInit-male	Concentration of small LDL particles	27005778	metabolites	European	SNPs from the MHC (chr6 26M~34M) region was removed for this traits	-0.0031	0.073	-0.0418	0.9667	0.0932	0.0448	1.007	0.0161	-0.0031	0.0052
SmokInit-male	Concentration of medium VLDL particles	27005778	metabolites	European	SNPs from the MHC (chr6 26M~34M) region was removed for this traits	0.0997	0.0605	1.648	0.0993	0.1565	0.0373	0.9775	0.008	-0.0088	0.0047
SmokInit-male	Concentration of medium LDL particles	27005778	metabolites	European	SNPs from the MHC (chr6 26M~34M) region was removed for this traits	-0.0373	0.0813	-0.459	0.6462	0.0764	0.0511	1.0131	0.021	-0.0027	0.0052
SmokInit-male	Concentration of medium HDL particles	27005778	metabolites	European	Caution: using this data may yield results outside bounds due to relative low Z score of the SNP heritability of the trait; SNPs from the MHC (chr6 26M~34M) region was removed for this traits	0.0635	0.0878	0.7234	0.4695	0.0673	0.0256	0.9935	0.0078	0.0026	0.0052
SmokInit-male	Concentration of large VLDL particles	27005778	metabolites	European	SNPs from the MHC (chr6 26M~34M) region was removed for this traits	0.1615	0.0627	2.574	0.0101	0.1391	0.0345	0.9709	0.0077	-0.0153	0.0046
SmokInit-male	Concentration of large LDL particles	27005778	metabolites	European	SNPs from the MHC (chr6 26M~34M) region was removed for this traits	-0.0513	0.0846	-0.6066	0.5441	0.0705	0.0531	1.0182	0.0225	-0.0014	0.0052
SmokInit-male	Concentration of large HDL particles	27005778	metabolites	European	SNPs from the MHC (chr6 26M~34M) region was removed for this traits	-0.0153	0.0656	-0.2326	0.8161	0.1311	0.0293	0.9994	0.0158	0.0023	0.0051
SmokInit-male	Concentration of IDL particles	27005778	metabolites	European	SNPs from the MHC (chr6 26M~34M) region was removed for this traits	-0.0448	0.0825	-0.5427	0.5873	0.072	0.0444	1.0197	0.0185	0.0011	0.0052
SmokInit-male	Concentration of chylomicrons and largest VLDL particles	27005778	metabolites	European	SNPs from the MHC (chr6 26M~34M) region was removed for this traits	0.1605	0.0614	2.6144	0.0089	0.1246	0.0276	0.9853	0.0068	-0.0103	0.005
SmokInit-male	Comparative height size at age 10	0	ukbb	European	SNPs from the MHC (chr6 26M~34M) region was removed for this traits	0.0024	0.0203	0.1189	0.9054	0.2415	0.0123	1.1094	0.0329	0.0123	0.0075
SmokInit-male	Comparative body size at age 10	0	ukbb	European	SNPs from the MHC (chr6 26M~34M) region was removed for this traits	0.0327	0.0277	1.1814	0.2375	0.146	0.0091	1.0143	0.0173	-0.0038	0.007
SmokInit-male	College completion	23722424	education	European	SNPs from the MHC (chr6 26M~34M) region was removed for this traits	-0.1975	0.043	-4.5926	4.3767e-06	0.0781	0.0057	1.0242	0.0086	0.0063	0.0069
SmokInit-male	Citrate	27005778	metabolites	European	SNPs from the MHC (chr6 26M~34M) region was removed for this traits	-0.3354	0.0947	-3.5403	0.0004	0.0692	0.0221	1.0134	0.0076	-0.0006	0.0053
SmokInit-male	Cigarettes smoked per day	20418890	smoking_behaviour	European	SNPs from the MHC (chr6 26M~34M) region was removed for this traits	0.1977	0.0877	2.2552	0.0241	0.0532	0.016	1.0105	0.0068	0.0031	0.0058
SmokInit-male	Cigarettes Per Day	30617275	smoking_behaviour	European	Caution: using this data may yield results outside bounds due to relative low Z score of the SNP heritability of the trait; SNPs from the MHC (chr6 26M~34M) region was removed for this traits	0.2371	0.1603	1.4789	0.1392	0.0206	0.0115	1.0056	0.0163	-0.0233	0.0063
SmokInit-male	Chronotype	27494321	sleeping	European	SNPs from the MHC (chr6 26M~34M) region was removed for this traits	-0.0986	0.0333	-2.964	0.003	0.101	0.006	1.0147	0.0084	-0.0223	0.0055
SmokInit-male	Chronic Kidney Disease	26831199	kidney	Mixed	Caution: using this data may yield less robust results due to minor departure of the LD structure; SNPs from the MHC (chr6 26M~34M) region was removed for this traits	-0.0195	0.0778	-0.2503	0.8024	0.0182	0.0056	1.0166	0.0096	-0.0007	0.0063
SmokInit-male	Cholesterol esters in medium VLDL	27005778	metabolites	European	SNPs from the MHC (chr6 26M~34M) region was removed for this traits	-0.0065	0.0557	-0.1166	0.9072	0.1564	0.0394	0.9839	0.0084	-0.0057	0.0046
SmokInit-male	Cholesterol esters in medium LDL	27005778	metabolites	European	SNPs from the MHC (chr6 26M~34M) region was removed for this traits	-0.0607	0.0817	-0.7429	0.4575	0.0763	0.0524	1.0121	0.0221	-0.0035	0.0052
SmokInit-male	Cholesterol esters in medium HDL	27005778	metabolites	European	Caution: using this data may yield results outside bounds due to relative low Z score of the SNP heritability of the trait; SNPs from the MHC (chr6 26M~34M) region was removed for this traits	0.0549	0.1022	0.5374	0.591	0.0538	0.0286	1.001	0.0092	0.001	0.0053
SmokInit-male	Cholesterol esters in large VLDL	27005778	metabolites	European	SNPs from the MHC (chr6 26M~34M) region was removed for this traits	0.0759	0.0555	1.3679	0.1713	0.171	0.0349	0.9747	0.0074	-0.0072	0.0047
SmokInit-male	Cholesterol esters in large LDL	27005778	metabolites	European	SNPs from the MHC (chr6 26M~34M) region was removed for this traits	-0.072	0.0863	-0.8343	0.4041	0.0707	0.0541	1.0152	0.0232	-0.0027	0.0052
SmokInit-male	Cholesterol esters in large HDL	27005778	metabolites	European	SNPs from the MHC (chr6 26M~34M) region was removed for this traits	-0.0116	0.0689	-0.1682	0.8664	0.1197	0.0288	1.0015	0.0146	0.0013	0.0051
SmokInit-male	Childhood obesity	22484627	anthropometric	European	SNPs from the MHC (chr6 26M~34M) region was removed for this traits	0.1324	0.0481	2.754	0.0059	0.4209	0.0445	0.9245	0.0078	-0.0023	0.0056
SmokInit-male	Childhood IQ	23358156	education	European	SNPs from the MHC (chr6 26M~34M) region was removed for this traits	-0.2221	0.0673	-3.299	0.001	0.272	0.044	1.0032	0.0093	0.0093	0.0074
SmokInit-male	Child birth weight	23202124	anthropometric	European	SNPs from the MHC (chr6 26M~34M) region was removed for this traits	-0.1015	0.0581	-1.747	0.0806	0.1129	0.018	1.0043	0.0057	0.0057	0.0051
SmokInit-male	Child birth length	25281659	anthropometric	European	SNPs from the MHC (chr6 26M~34M) region was removed for this traits	-0.0777	0.0587	-1.3242	0.1854	0.171	0.0244	0.9918	0.0074	0.0045	0.006
SmokInit-male	Chest pain or discomfort walking normally	0	ukbb	European	SNPs from the MHC (chr6 26M~34M) region was removed for this traits	0.3286	0.0588	5.5923	2.2406e-08	0.0758	0.0089	1.0077	0.007	-0.0045	0.0055
SmokInit-male	Chest pain or discomfort	0	ukbb	European	SNPs from the MHC (chr6 26M~34M) region was removed for this traits	0.2307	0.0377	6.1236	9.1483e-10	0.0331	0.0021	1.0173	0.0078	0.0333	0.006
SmokInit-male	Celiac disease	20190752	autoimmune	European	SNPs from the MHC (chr6 26M~34M) region was removed for this traits	-0.136	0.068	-2.0001	0.0455	0.2964	0.0525	1.0679	0.0113	0.0079	0.0088
SmokInit-male	Cancer diagnosed by doctor	0	ukbb	European	SNPs from the MHC (chr6 26M~34M) region was removed for this traits	0.1409	0.0765	1.8428	0.0654	0.0066	0.0016	1.0099	0.0066	0.0001	0.0053
SmokInit-male	Cancer code_ self-reported: squamous cell carcinoma	0	ukbb	European	SNPs from the MHC (chr6 26M~34M) region was removed for this traits	0.0277	0.1241	0.223	0.8236	0.0021	0.0013	1.001	0.0067	0.0021	0.0051
SmokInit-male	Cancer code_ self-reported: small intestine/small bowel cancer	0	ukbb	European	SNPs from the MHC (chr6 26M~34M) region was removed for this traits	0.1085	0.1513	0.7172	0.4732	0.0013	0.0014	0.9979	0.0071	-0.0004	0.0046
SmokInit-male	Cancer code_ self-reported: prostate cancer	0	ukbb	European	SNPs from the MHC (chr6 26M~34M) region was removed for this traits	0.0531	0.0691	0.7688	0.442	0.0062	0.0016	1.0145	0.008	-0.018	0.0051
SmokInit-male	Cancer code_ self-reported: malignant melanoma	0	ukbb	European	SNPs from the MHC (chr6 26M~34M) region was removed for this traits	0.1335	0.0737	1.8116	0.07	0.0048	0.0015	0.995	0.0065	-0.0031	0.0051
SmokInit-male	Cancer code_ self-reported: lung cancer	0	ukbb	European	SNPs from the MHC (chr6 26M~34M) region was removed for this traits	0.3962	0.6084	0.6512	0.5149	0.0004	0.0011	0.9922	0.0065	0.0055	0.0051
SmokInit-male	Cancer code_ self-reported: breast cancer	0	ukbb	European	SNPs from the MHC (chr6 26M~34M) region was removed for this traits	0.0723	0.0616	1.1738	0.2405	0.0098	0.0017	1.0195	0.0079	-0.0044	0.0055
SmokInit-male	Cancer code_ self-reported: basal cell carcinoma	0	ukbb	European	SNPs from the MHC (chr6 26M~34M) region was removed for this traits	0.044	0.0512	0.8587	0.3905	0.0105	0.0018	0.9971	0.0074	-0.004	0.005
SmokInit-male	Bring up phlegm/sputum/mucus on most days	0	ukbb	European	SNPs from the MHC (chr6 26M~34M) region was removed for this traits	0.2776	0.0786	3.5308	0.0004	0.0263	0.006	1.0078	0.0076	0.0255	0.0055
SmokInit-male	Breastfed as a baby	0	ukbb	European	SNPs from the MHC (chr6 26M~34M) region was removed for this traits	-0.0611	0.0448	-1.3634	0.1728	0.0258	0.0024	1.0225	0.0076	0.0123	0.0057
SmokInit-male	Body mass index (BMI)	0	ukbb	European	SNPs from the MHC (chr6 26M~34M) region was removed for this traits	0.1862	0.025	7.4585	8.7513e-14	0.248	0.0089	1.0699	0.0191	0.0329	0.0086
SmokInit-male	Body mass index	20935630	anthropometric	European	SNPs from the MHC (chr6 26M~34M) region was removed for this traits	0.068	0.0337	2.0197	0.0434	0.1912	0.0097	1.0067	0.0108	0.007	0.0071
SmokInit-male	Body fat percentage	0	ukbb	European	SNPs from the MHC (chr6 26M~34M) region was removed for this traits	0.1843	0.024	7.679	1.6033e-14	0.2164	0.0071	1.0836	0.0173	0.0301	0.0079
SmokInit-male	Body fat	26833246	anthropometric	Mixed	Caution: using this data may yield less robust results due to minor departure of the LD structure; SNPs from the MHC (chr6 26M~34M) region was removed for this traits	0.1394	0.0405	3.4443	0.0006	0.1084	0.0083	0.9019	0.0068	-0.007	0.0053
SmokInit-male	Blood clot_ DVT_ bronchitis_ emphysema_ asthma_ rhinitis_ eczema_ allergy diagnosed by doctor: None of the above	0	ukbb	European	SNPs from the MHC (chr6 26M~34M) region was removed for this traits	-0.0347	0.0287	-1.2079	0.2271	0.0769	0.0064	1.0346	0.0163	0.0069	0.0073
SmokInit-male	Blood clot_ DVT_ bronchitis_ emphysema_ asthma_ rhinitis_ eczema_ allergy diagnosed by doctor: Hayfever_ allergic rhinitis or eczema	0	ukbb	European	SNPs from the MHC (chr6 26M~34M) region was removed for this traits	-0.0577	0.0288	-2.0052	0.0449	0.0727	0.0055	1.04	0.0154	-0.0222	0.0073
SmokInit-male	Blood clot_ DVT_ bronchitis_ emphysema_ asthma_ rhinitis_ eczema_ allergy diagnosed by doctor: Emphysema/chronic bronchitis	0	ukbb	European	SNPs from the MHC (chr6 26M~34M) region was removed for this traits	0.4493	0.0506	8.8742	7.0414e-19	0.0127	0.0017	0.9843	0.007	0.0271	0.0051
SmokInit-male	Blood clot_ DVT_ bronchitis_ emphysema_ asthma_ rhinitis_ eczema_ allergy diagnosed by doctor: Blood clot in the lung	0	ukbb	European	SNPs from the MHC (chr6 26M~34M) region was removed for this traits	0.0733	0.0669	1.0967	0.2728	0.0061	0.0015	1.0064	0.0073	0.0073	0.0056
SmokInit-male	Blood clot_ DVT_ bronchitis_ emphysema_ asthma_ rhinitis_ eczema_ allergy diagnosed by doctor: Blood clot in the leg (DVT)	0	ukbb	European	SNPs from the MHC (chr6 26M~34M) region was removed for this traits	0.0586	0.051	1.1475	0.2512	0.0107	0.0017	1.0092	0.0089	0.0116	0.0052
SmokInit-male	Blood clot_ DVT_ bronchitis_ emphysema_ asthma_ rhinitis_ eczema_ allergy diagnosed by doctor: Asthma	0	ukbb	European	SNPs from the MHC (chr6 26M~34M) region was removed for this traits	0.144	0.0327	4.3999	1.0828e-05	0.0577	0.0056	1.0233	0.0148	-0.0037	0.0068
SmokInit-male	Birth weight of first child	0	ukbb	European	SNPs from the MHC (chr6 26M~34M) region was removed for this traits	-0.0463	0.0341	-1.3587	0.1743	0.1082	0.0065	1.0233	0.0095	0.0026	0.0061
SmokInit-male	Birth weight	27680694	anthropometric	European	SNPs from the MHC (chr6 26M~34M) region was removed for this traits	-0.0532	0.0296	-1.7994	0.072	0.1034	0.007	1.0382	0.0099	0.009	0.0054
SmokInit-male	Birth weight	0	ukbb	European	SNPs from the MHC (chr6 26M~34M) region was removed for this traits	-0.042	0.0282	-1.4906	0.1361	0.1093	0.0063	1.0462	0.0131	0.0138	0.0057
SmokInit-male	Bipolar disorder	21926972	psychiatric	European	SNPs from the MHC (chr6 26M~34M) region was removed for this traits	0.1753	0.043	4.0807	4.4908e-05	0.4376	0.0378	1.0217	0.0079	-0.0075	0.0059
SmokInit-male	Bilateral oophorectomy (both ovaries removed)	0	ukbb	European	SNPs from the MHC (chr6 26M~34M) region was removed for this traits	0.1109	0.0534	2.0763	0.0379	0.021	0.0031	1.0121	0.0072	0.0034	0.0057
SmokInit-male	Basal metabolic rate	0	ukbb	European	SNPs from the MHC (chr6 26M~34M) region was removed for this traits	0.1195	0.0218	5.4885	4.0533e-08	0.2849	0.0119	1.1115	0.0268	0.0379	0.0083
SmokInit-male	Back pain for 3+ months	0	ukbb	European	SNPs from the MHC (chr6 26M~34M) region was removed for this traits	0.156	0.0587	2.6594	0.0078	0.0404	0.0059	0.991	0.0068	0.0136	0.0056
SmokInit-male	Average weekly spirits intake	0	ukbb	European	SNPs from the MHC (chr6 26M~34M) region was removed for this traits	0.2483	0.0409	6.0701	1.2782e-09	0.0313	0.0028	1.0178	0.0081	0.0426	0.0059
SmokInit-male	Average weekly red wine intake	0	ukbb	European	SNPs from the MHC (chr6 26M~34M) region was removed for this traits	0.0486	0.0358	1.3587	0.1742	0.0566	0.0034	1.012	0.0082	0.019	0.006
SmokInit-male	Average weekly intake of other alcoholic drinks	0	ukbb	European	SNPs from the MHC (chr6 26M~34M) region was removed for this traits	0.0963	0.1257	0.7658	0.4438	0.0076	0.006	1.0045	0.0066	0.0044	0.0051
SmokInit-male	Average weekly fortified wine intake	0	ukbb	European	SNPs from the MHC (chr6 26M~34M) region was removed for this traits	-0.318	0.0632	-5.0301	4.9035e-07	0.0123	0.0022	1.0188	0.007	-0.0178	0.0051
SmokInit-male	Average weekly champagne plus white wine intake	0	ukbb	European	SNPs from the MHC (chr6 26M~34M) region was removed for this traits	-0.1552	0.0431	-3.5993	0.0003	0.0308	0.0027	1.0394	0.0079	-0.0126	0.0057
SmokInit-male	Average weekly beer plus cider intake	0	ukbb	European	SNPs from the MHC (chr6 26M~34M) region was removed for this traits	0.2707	0.037	7.3139	2.5948e-13	0.0513	0.0034	1.0634	0.0093	0.0512	0.0061
SmokInit-male	Average number of methylene groups per a double bond	27005778	metabolites	European	Caution: using this data may yield results outside bounds due to relative low Z score of the SNP heritability of the trait; SNPs from the MHC (chr6 26M~34M) region was removed for this traits	0.014	0.0618	0.2267	0.8206	0.1989	0.0772	0.9962	0.0082	0.0027	0.0051
SmokInit-male	Average number of double bonds in a fatty acid chain	27005778	metabolites	European	SNPs from the MHC (chr6 26M~34M) region was removed for this traits	-0.0491	0.0599	-0.8196	0.4125	0.1688	0.0534	1.0025	0.0075	-0.0008	0.0049
SmokInit-male	Autism spectrum disorder	0	psychiatric	European	SNPs from the MHC (chr6 26M~34M) region was removed for this traits	0.0081	0.0462	0.1747	0.8613	0.4575	0.0505	0.9651	0.0069	-0.0031	0.0049
SmokInit-male	Attention deficit hyperactivity disorder (No GC)	27663945	psychiatric	European	Caution: using this data may yield results outside bounds due to relative low Z score of the SNP heritability of the trait; SNPs from the MHC (chr6 26M~34M) region was removed for this traits	0.2909	0.1104	2.634	0.0084	0.077	0.0301	1.0072	0.0079	0.0031	0.0064
SmokInit-male	Attention deficit hyperactivity disorder (GC)	27663945	psychiatric	European	Caution: using this data may yield results outside bounds due to relative low Z score of the SNP heritability of the trait; SNPs from the MHC (chr6 26M~34M) region was removed for this traits	0.291	0.1106	2.6315	0.0085	0.0759	0.0297	0.9926	0.0077	0.003	0.0064
SmokInit-male	Attention deficit hyperactivity disorder	20732625	psychiatric	European	Caution: using this data may yield results outside bounds due to relative low Z score of the SNP heritability of the trait; SNPs from the MHC (chr6 26M~34M) region was removed for this traits	0.2403	0.0894	2.6879	0.0072	0.2514	0.0912	1.0064	0.0065	0.0013	0.0048
SmokInit-male	Asthma	17611496	autoimmune	European	SNPs from the MHC (chr6 26M~34M) region was removed for this traits	0.0659	0.0645	1.0221	0.3067	0.1148	0.0287	1.0122	0.0089	-0.0017	0.0066
SmokInit-male	Arm predicted mass (right)	0	ukbb	European	SNPs from the MHC (chr6 26M~34M) region was removed for this traits	0.1267	0.0214	5.933	2.9746e-09	0.2651	0.0111	1.1005	0.0264	0.043	0.008
SmokInit-male	Arm predicted mass (left)	0	ukbb	European	SNPs from the MHC (chr6 26M~34M) region was removed for this traits	0.1331	0.0216	6.1714	6.7694e-10	0.2646	0.011	1.1071	0.0257	0.0432	0.008
SmokInit-male	Arm fat-free mass (right)	0	ukbb	European	SNPs from the MHC (chr6 26M~34M) region was removed for this traits	0.1256	0.0214	5.8567	4.7206e-09	0.2663	0.0111	1.0992	0.0265	0.0433	0.0079
SmokInit-male	Arm fat-free mass (left)	0	ukbb	European	SNPs from the MHC (chr6 26M~34M) region was removed for this traits	0.1321	0.0216	6.1177	9.4935e-10	0.2654	0.011	1.105	0.0254	0.0437	0.008
SmokInit-male	Arm fat percentage (right)	0	ukbb	European	SNPs from the MHC (chr6 26M~34M) region was removed for this traits	0.1702	0.0252	6.7567	1.4117e-11	0.216	0.0074	1.0771	0.0176	0.021	0.0082
SmokInit-male	Arm fat percentage (left)	0	ukbb	European	SNPs from the MHC (chr6 26M~34M) region was removed for this traits	0.1649	0.0249	6.6097	3.852e-11	0.2196	0.0076	1.0719	0.0177	0.0206	0.0082
SmokInit-male	Arm fat mass (right)	0	ukbb	European	SNPs from the MHC (chr6 26M~34M) region was removed for this traits	0.181	0.025	7.2522	4.0999e-13	0.2313	0.0085	1.0687	0.018	0.0326	0.0085
SmokInit-male	Arm fat mass (left)	0	ukbb	European	SNPs from the MHC (chr6 26M~34M) region was removed for this traits	0.1773	0.025	7.0862	1.3781e-12	0.232	0.0085	1.0655	0.0179	0.0332	0.0085
SmokInit-male	Apolipoprotein B	27005778	metabolites	European	SNPs from the MHC (chr6 26M~34M) region was removed for this traits	0.0278	0.0726	0.383	0.7017	0.0813	0.0417	1.0091	0.0155	-0.0036	0.005
SmokInit-male	Apolipoprotein A-I	27005778	metabolites	European	SNPs from the MHC (chr6 26M~34M) region was removed for this traits	-0.0009	0.0889	-0.0106	0.9915	0.0794	0.0276	1.0024	0.0107	-0.0015	0.0056
SmokInit-male	Anorexia Nervosa	24514567	psychiatric	European	SNPs from the MHC (chr6 26M~34M) region was removed for this traits	-0.0157	0.0333	-0.473	0.6362	0.5238	0.03	0.9094	0.0073	0.0008	0.005
SmokInit-male	Amyotrophic lateral sclerosis	27455348	neurological	European	Caution: using this data may yield results outside bounds due to relative low Z score of the SNP heritability of the trait; SNPs from the MHC (chr6 26M~34M) region was removed for this traits	0.0501	0.0706	0.7094	0.4781	0.0493	0.0128	0.9943	0.0064	0.0063	0.0051
SmokInit-male	Alzheimers disease	24162737	neurological	European	SNPs from the MHC (chr6 26M~34M) region was removed for this traits	-0.0844	0.0679	-1.2435	0.2137	0.0413	0.0226	1.0701	0.0328	0.0094	0.0052
SmokInit-male	Alcohol usually taken with meals	0	ukbb	European	SNPs from the MHC (chr6 26M~34M) region was removed for this traits	-0.249	0.0293	-8.5018	1.8671e-17	0.1103	0.0052	1.0577	0.0098	-0.0419	0.0056
SmokInit-male	Alcohol intake versus 10 years previously	0	ukbb	European	SNPs from the MHC (chr6 26M~34M) region was removed for this traits	0.1706	0.0365	4.6785	2.8897e-06	0.0348	0.0025	1.029	0.0082	0.0231	0.0062
SmokInit-male	Alcohol intake frequency.	0	ukbb	European	SNPs from the MHC (chr6 26M~34M) region was removed for this traits	-0.1373	0.028	-4.9	9.5833e-07	0.0836	0.0041	1.0439	0.0112	-0.0678	0.0066
SmokInit-male	Alcohol drinker status: Previous	0	ukbb	European	SNPs from the MHC (chr6 26M~34M) region was removed for this traits	0.2797	0.0496	5.6351	1.7495e-08	0.0132	0.0015	1.0067	0.0064	0.0057	0.0052
SmokInit-male	Alcohol drinker status: Never	0	ukbb	European	SNPs from the MHC (chr6 26M~34M) region was removed for this traits	-0.4227	0.0506	-8.3599	6.2757e-17	0.0145	0.0016	1.016	0.007	-0.0408	0.0055
SmokInit-male	Albumin	27005778	metabolites	European	Caution: using this data may yield results outside bounds due to relative low Z score of the SNP heritability of the trait; SNPs from the MHC (chr6 26M~34M) region was removed for this traits	-0.1847	0.0986	-1.8739	0.0609	0.0634	0.0256	0.9878	0.007	0.0044	0.0052
SmokInit-male	Alanine	27005778	metabolites	European	SNPs from the MHC (chr6 26M~34M) region was removed for this traits	0.0648	0.0634	1.0219	0.3068	0.0912	0.027	1.0084	0.0074	-0.0058	0.0048
SmokInit-male	Age when periods started (menarche)	0	ukbb	European	SNPs from the MHC (chr6 26M~34M) region was removed for this traits	-0.0242	0.0251	-0.9642	0.3349	0.2101	0.0104	1	0.012	-0.0071	0.0065
SmokInit-male	Age started oral contraceptive pill	0	ukbb	European	SNPs from the MHC (chr6 26M~34M) region was removed for this traits	-0.4061	0.0454	-8.9394	3.9115e-19	0.0484	0.0044	1.0157	0.0075	-0.0009	0.0056
SmokInit-male	Age of smoking initiation	20418890	smoking_behaviour	European	SNPs from the MHC (chr6 26M~34M) region was removed for this traits	-0.3827	0.0958	-3.9942	6.4916e-05	0.057	0.0184	1.0017	0.0063	-0.006	0.0051
SmokInit-male	Age of first birth	27798627	reproductive	European	SNPs from the MHC (chr6 26M~34M) region was removed for this traits	-0.3408	0.0322	-10.5966	3.0917e-26	0.0633	0.0034	0.9504	0.0077	-0.0028	0.0057
SmokInit-male	Age completed full time education	0	ukbb	European	SNPs from the MHC (chr6 26M~34M) region was removed for this traits	-0.2408	0.029	-8.303	1.015e-16	0.0846	0.0043	1.062	0.0096	-0.0208	0.0059
SmokInit-male	Age at Menopause	26414677	reproductive	European	SNPs from the MHC (chr6 26M~34M) region was removed for this traits	-0.0904	0.0423	-2.1359	0.0327	0.1355	0.0159	0.9906	0.0144	-0.0043	0.0062
SmokInit-male	Age at Menarche	25231870	reproductive	European	SNPs from the MHC (chr6 26M~34M) region was removed for this traits	-0.0411	0.0286	-1.4339	0.1516	0.2034	0.0102	0.9494	0.0119	-0.0014	0.0068
SmokInit-male	Age at last live birth	0	ukbb	European	SNPs from the MHC (chr6 26M~34M) region was removed for this traits	-0.2172	0.035	-6.1996	5.6624e-10	0.0877	0.0059	1.0184	0.0086	-0.0033	0.0061
SmokInit-male	Age at first live birth	0	ukbb	European	SNPs from the MHC (chr6 26M~34M) region was removed for this traits	-0.3177	0.0268	-11.8713	1.6676e-32	0.1666	0.0075	1.0453	0.0089	-0.002	0.006
SmokInit-male	Adopted as a child	0	ukbb	European	SNPs from the MHC (chr6 26M~34M) region was removed for this traits	0.3468	0.0819	4.2351	2.2846e-05	0.0057	0.0014	1.0026	0.0065	0.0116	0.0051
SmokInit-male	Adiponectin	22479202	cardiometabolic	Mixed	Caution: using this data may yield less robust results due to minor departure of the LD structure; SNPs from the MHC (chr6 26M~34M) region was removed for this traits	-0.0569	0.0598	-0.9506	0.3418	0.1165	0.0265	1.024	0.0136	-0.0011	0.0053
SmokInit-male	Acetoacetate	27005778	metabolites	European	Caution: using this data may yield results outside bounds due to relative low Z score of the SNP heritability of the trait; SNPs from the MHC (chr6 26M~34M) region was removed for this traits	0.0777	0.078	0.9963	0.3191	0.0745	0.0308	0.9795	0.0075	-0.0021	0.005
SmokInit-male	Acetate	27005778	metabolites	European	Caution: using this data may yield results outside bounds due to relative low Z score of the SNP heritability of the trait; SNPs from the MHC (chr6 26M~34M) region was removed for this traits	-0.0041	0.0919	-0.0443	0.9647	0.0507	0.0187	1.0032	0.0071	0.0022	0.0049
SmokInit-male	2hr glucose adjusted for BMI	20081857	glycemic	European	Caution: using this data may yield results outside bounds due to relative low Z score of the SNP heritability of the trait; SNPs from the MHC (chr6 26M~34M) region was removed for this traits	-0.1491	0.0845	-1.7635	0.0778	0.1013	0.0354	0.9938	0.007	0.0032	0.005
SmokInit-male	22:6 docosahexaenoic acid	27005778	metabolites	European	SNPs from the MHC (chr6 26M~34M) region was removed for this traits	0.0501	0.0771	0.6495	0.516	0.1355	0.0372	0.9943	0.0075	-0.0056	0.0051
SmokInit-male	18:2 linoleic acid (LA)	27005778	metabolites	European	SNPs from the MHC (chr6 26M~34M) region was removed for this traits	-0.1074	0.0736	-1.4596	0.1444	0.128	0.0503	1.0027	0.0096	-0.0078	0.0053

### Sheet: Table S7 Female SI gen. cor
# Table S7: The genetic correlation between female smoking initiation and traits available on Ldhub
trait1	trait2	PMID	Category	ethnicity	note	rg	se	z	p	h2_obs	h2_obs_se	h2_int	h2_int_se	gcov_int	gcov_int_se
SmokInit-female	Years of schooling 2016	27225129	education	European	SNPs from the MHC (chr6 26M~34M) region was removed for this traits	-0.2215	0.0249	-8.9022	5.47e-19	0.1261	0.0045	0.9312	0.01	0.0025	0.0066
SmokInit-female	Years of schooling 2013	23722424	education	European	SNPs from the MHC (chr6 26M~34M) region was removed for this traits	-0.1261	0.0376	-3.3524	0.0008	0.0841	0.0064	1.0195	0.009	-0.0069	0.0072
SmokInit-female	Years of schooling (proxy cognitive performance)	25201988	education	European	SNPs from the MHC (chr6 26M~34M) region was removed for this traits	-0.1605	0.0351	-4.5741	4.78e-06	0.105	0.0078	1.0308	0.0095	-0.0023	0.0073
SmokInit-female	Worry too long after embarrassment	0	ukbb	European	SNPs from the MHC (chr6 26M~34M) region was removed for this traits	-0.018	0.0279	-0.6426	0.5205	0.065	0.0034	1.0159	0.0103	-0.0065	0.0058
SmokInit-female	Worrier / anxious feelings	0	ukbb	European	SNPs from the MHC (chr6 26M~34M) region was removed for this traits	-0.0958	0.0273	-3.5093	0.0004	0.0794	0.005	0.9999	0.0127	-0.0048	0.0066
SmokInit-female	Work/job satisfaction	0	ukbb	European	SNPs from the MHC (chr6 26M~34M) region was removed for this traits	0.0423	0.0523	0.8075	0.4194	0.0482	0.0069	0.9956	0.0068	0.0019	0.0051
SmokInit-female	Why stopped smoking: None of the above	0	ukbb	European	SNPs from the MHC (chr6 26M~34M) region was removed for this traits	-0.152	0.0564	-2.6927	0.0071	0.0408	0.0061	0.9964	0.0065	0.0112	0.0052
SmokInit-female	Why stopped smoking: Health precaution	0	ukbb	European	SNPs from the MHC (chr6 26M~34M) region was removed for this traits	0.0786	0.0468	1.6783	0.0933	0.0545	0.0064	0.9984	0.007	-0.0003	0.0055
SmokInit-female	Why stopped smoking: Doctors advice	0	ukbb	European	SNPs from the MHC (chr6 26M~34M) region was removed for this traits	0.2488	0.0863	2.8845	0.0039	0.0193	0.0049	0.9956	0.0059	-0.0067	0.0055
SmokInit-female	Why reduced smoking: Illness or ill health	0	ukbb	European	SNPs from the MHC (chr6 26M~34M) region was removed for this traits	0.0341	0.0905	0.3769	0.7062	0.1115	0.0412	0.9971	0.0061	0.0068	0.0054
SmokInit-female	Whole body water mass	0	ukbb	European	SNPs from the MHC (chr6 26M~34M) region was removed for this traits	0.1738	0.0204	8.5203	1.59e-17	0.2897	0.0125	1.1235	0.0285	0.0102	0.0079
SmokInit-female	Whole body fat-free mass	0	ukbb	European	SNPs from the MHC (chr6 26M~34M) region was removed for this traits	0.174	0.0203	8.5743	9.97e-18	0.2897	0.0125	1.124	0.0287	0.0101	0.0079
SmokInit-female	Whole body fat mass	0	ukbb	European	SNPs from the MHC (chr6 26M~34M) region was removed for this traits	0.1966	0.0202	9.7448	1.94e-22	0.2344	0.0082	1.0738	0.0182	0.0105	0.0077
SmokInit-female	Wheeze or whistling in the chest in last year	0	ukbb	European	SNPs from the MHC (chr6 26M~34M) region was removed for this traits	0.3313	0.0282	11.766	5.84e-32	0.0602	0.003	1.0299	0.0098	0.0517	0.0062
SmokInit-female	Weight change compared with 1 year ago	0	ukbb	European	SNPs from the MHC (chr6 26M~34M) region was removed for this traits	0.1022	0.0588	1.7366	0.0825	0.0087	0.0014	1.0216	0.0064	0.0055	0.0056
SmokInit-female	Weight	0	ukbb	European	SNPs from the MHC (chr6 26M~34M) region was removed for this traits	0.2017	0.02	10.1008	5.48e-24	0.2654	0.0102	1.0828	0.0222	0.0114	0.0079
SmokInit-female	Wears glasses or contact lenses	0	ukbb	European	SNPs from the MHC (chr6 26M~34M) region was removed for this traits	-0.0916	0.0457	-2.0031	0.0452	0.0162	0.0016	0.9999	0.0075	-0.0003	0.0056
SmokInit-female	Waist-to-hip ratio	25673412	anthropometric	European	SNPs from the MHC (chr6 26M~34M) region was removed for this traits	0.1432	0.0251	5.7046	1.17e-08	0.1136	0.0071	0.919	0.0095	-0.0091	0.0054
SmokInit-female	Waist circumference	0	ukbb	European	SNPs from the MHC (chr6 26M~34M) region was removed for this traits	0.2094	0.0209	10.0121	1.35e-23	0.2003	0.0078	1.0611	0.0177	0.026	0.0074
SmokInit-female	Waist circumference	25673412	anthropometric	European	SNPs from the MHC (chr6 26M~34M) region was removed for this traits	0.1326	0.028	4.7364	2.18e-06	0.1225	0.0049	0.8423	0.0085	-0.0017	0.0064
SmokInit-female	Vitamin and mineral supplements: Vitamin E	0	ukbb	European	SNPs from the MHC (chr6 26M~34M) region was removed for this traits	0.1772	0.0696	2.5447	0.0109	0.0064	0.0014	0.9968	0.0063	0.0101	0.0055
SmokInit-female	Vitamin and mineral supplements: Vitamin D	0	ukbb	European	SNPs from the MHC (chr6 26M~34M) region was removed for this traits	-0.0173	0.0595	-0.2912	0.7709	0.006	0.0016	0.998	0.0073	-0.0048	0.005
SmokInit-female	Vitamin and mineral supplements: Vitamin C	0	ukbb	European	SNPs from the MHC (chr6 26M~34M) region was removed for this traits	0.0264	0.0478	0.5509	0.5817	0.0131	0.0016	0.9997	0.0068	0.0153	0.0054
SmokInit-female	Vitamin and mineral supplements: Vitamin B	0	ukbb	European	SNPs from the MHC (chr6 26M~34M) region was removed for this traits	0.22	0.059	3.7274	0.0002	0.0074	0.0015	0.9998	0.0069	0.0124	0.0049
SmokInit-female	Vitamin and mineral supplements: Vitamin A	0	ukbb	European	SNPs from the MHC (chr6 26M~34M) region was removed for this traits	0.0691	0.0886	0.7797	0.4356	0.0037	0.0015	1.0028	0.0064	0.0034	0.0049
SmokInit-female	Vitamin and mineral supplements: None of the above	0	ukbb	European	SNPs from the MHC (chr6 26M~34M) region was removed for this traits	-0.0588	0.0343	-1.7162	0.0861	0.0301	0.0018	0.9943	0.0066	-0.0101	0.0058
SmokInit-female	Vitamin and mineral supplements: Multivitamins +/- minerals	0	ukbb	European	SNPs from the MHC (chr6 26M~34M) region was removed for this traits	0.0582	0.0403	1.446	0.1482	0.0236	0.0018	1.0075	0.0077	0.0102	0.0058
SmokInit-female	Vascular/heart problems diagnosed by doctor: None of the above	0	ukbb	European	SNPs from the MHC (chr6 26M~34M) region was removed for this traits	-0.0716	0.0233	-3.0746	0.0021	0.1129	0.0047	1.0623	0.0156	-0.0003	0.007
SmokInit-female	Vascular/heart problems diagnosed by doctor: High blood pressure	0	ukbb	European	SNPs from the MHC (chr6 26M~34M) region was removed for this traits	0.0553	0.0233	2.3745	0.0176	0.1159	0.005	1.064	0.0168	-0.0033	0.0067
SmokInit-female	Vascular/heart problems diagnosed by doctor: Heart attack	0	ukbb	European	SNPs from the MHC (chr6 26M~34M) region was removed for this traits	0.1289	0.0424	3.037	0.0024	0.0188	0.0019	1.0126	0.0078	0.0153	0.0054
SmokInit-female	Vascular/heart problems diagnosed by doctor: Angina	0	ukbb	European	SNPs from the MHC (chr6 26M~34M) region was removed for this traits	0.1546	0.0427	3.6171	0.0003	0.022	0.0021	1.0261	0.0078	0.0068	0.0062
SmokInit-female	Valine	27005778	metabolites	European	SNPs from the MHC (chr6 26M~34M) region was removed for this traits	0.0332	0.0808	0.4112	0.6809	0.0587	0.0198	1.0169	0.0072	-0.0025	0.0056
SmokInit-female	Usual walking pace	0	ukbb	European	SNPs from the MHC (chr6 26M~34M) region was removed for this traits	-0.1654	0.0249	-6.6375	3.19e-11	0.0789	0.0029	1.0232	0.0101	-0.0158	0.0065
SmokInit-female	Used an inhaler for chest within last hour	0	ukbb	European	SNPs from the MHC (chr6 26M~34M) region was removed for this traits	0.163	0.0882	1.8471	0.0647	0.0042	0.0015	1.0026	0.0063	0.008	0.0054
SmokInit-female	Urinary albumin-to-creatinine ratio (non-diabetes)	26631737	kidney	European	SNPs from the MHC (chr6 26M~34M) region was removed for this traits	0.0173	0.0669	0.258	0.7964	0.0528	0.0106	0.9958	0.0073	-0.0097	0.0059
SmokInit-female	Urinary albumin-to-creatinine ratio	26631737	kidney	European	SNPs from the MHC (chr6 26M~34M) region was removed for this traits	0.0237	0.0632	0.3744	0.7081	0.0456	0.0088	0.9963	0.007	-0.0067	0.0059
SmokInit-female	Urate	23263486	other	European	SNPs from the MHC (chr6 26M~34M) region was removed for this traits	0.04	0.0267	1.5016	0.1332	0.1776	0.0593	0.9494	0.0518	0.0042	0.0058
SmokInit-female	Underlying (primary) cause of death: ICD10: J84.1 Other interstitial pulmonary diseases with fibrosis	0	ukbb	European	SNPs from the MHC (chr6 26M~34M) region was removed for this traits	-0.1489	0.119	-1.2509	0.211	0.092	0.0624	0.9943	0.0066	0.0038	0.0049
SmokInit-female	Underlying (primary) cause of death: ICD10: E85.4 Organ-limited amyloidosis	0	ukbb	European	SNPs from the MHC (chr6 26M~34M) region was removed for this traits	-0.0318	0.1428	-0.2226	0.8238	0.0616	0.0638	0.9998	0.0075	-0.0009	0.0057
SmokInit-female	Ulcerative colitis	26192919	autoimmune	European	SNPs from the MHC (chr6 26M~34M) region was removed for this traits	-0.0832	0.0372	-2.2336	0.0255	0.2521	0.0313	1.05	0.0105	0.008	0.0054
SmokInit-female	Tyrosine	27005778	metabolites	European	Caution: using this data may yield results outside bounds due to relative low Z score of the SNP heritability of the trait; SNPs from the MHC (chr6 26M~34M) region was removed for this traits	0.0777	0.0674	1.1529	0.249	0.0773	0.0288	0.9983	0.0075	-0.0011	0.0055
SmokInit-female	Types of transport used (excluding work): Walk	0	ukbb	European	SNPs from the MHC (chr6 26M~34M) region was removed for this traits	-0.2853	0.032	-8.9159	4.84e-19	0.033	0.0023	1.0351	0.0087	-0.026	0.0054
SmokInit-female	Types of transport used (excluding work): Public transport	0	ukbb	European	SNPs from the MHC (chr6 26M~34M) region was removed for this traits	-0.113	0.0383	-2.9491	0.0032	0.0218	0.0018	1.028	0.0068	-0.0082	0.0058
SmokInit-female	Types of transport used (excluding work): Cycle	0	ukbb	European	SNPs from the MHC (chr6 26M~34M) region was removed for this traits	-0.0725	0.0336	-2.1604	0.0307	0.0249	0.0018	1.0245	0.007	0.0035	0.0056
SmokInit-female	Types of transport used (excluding work): Car/motor vehicle	0	ukbb	European	SNPs from the MHC (chr6 26M~34M) region was removed for this traits	-0.0843	0.0369	-2.2836	0.0224	0.0245	0.0018	1.0091	0.0073	-0.0015	0.0061
SmokInit-female	Types of physical activity in last 4 weeks: Walking for pleasure (not as a means of transport)	0	ukbb	European	SNPs from the MHC (chr6 26M~34M) region was removed for this traits	-0.2752	0.0292	-9.4287	4.15e-21	0.0373	0.0021	1.0402	0.0073	-0.0221	0.0055
SmokInit-female	Types of physical activity in last 4 weeks: Strenuous sports	0	ukbb	European	SNPs from the MHC (chr6 26M~34M) region was removed for this traits	-0.0429	0.0409	-1.0505	0.2935	0.0222	0.0018	1.0099	0.0069	0.001	0.0057
SmokInit-female	Types of physical activity in last 4 weeks: Other exercises (eg: swimming_ cycling_ keep fit_ bowling)	0	ukbb	European	SNPs from the MHC (chr6 26M~34M) region was removed for this traits	-0.1165	0.0323	-3.6049	0.0003	0.0467	0.0023	1.0127	0.0086	0.001	0.0063
SmokInit-female	Types of physical activity in last 4 weeks: None of the above	0	ukbb	European	SNPs from the MHC (chr6 26M~34M) region was removed for this traits	0.3804	0.0346	10.9801	4.77e-28	0.0243	0.0017	1.0161	0.0072	0.0059	0.0055
SmokInit-female	Types of physical activity in last 4 weeks: Light DIY (eg: pruning_ watering the lawn)	0	ukbb	European	SNPs from the MHC (chr6 26M~34M) region was removed for this traits	-0.2474	0.0335	-7.3899	1.47e-13	0.0388	0.0022	1.0045	0.0086	-0.0013	0.0063
SmokInit-female	Types of physical activity in last 4 weeks: Heavy DIY (eg: weeding_ lawn mowing_ carpentry_ digging)	0	ukbb	European	SNPs from the MHC (chr6 26M~34M) region was removed for this traits	-0.3113	0.0306	-10.1591	3.02e-24	0.0342	0.002	1.0056	0.0072	-0.0023	0.0057
SmokInit-female	Type of tobacco previously smoked: Cigars or pipes	0	ukbb	European	SNPs from the MHC (chr6 26M~34M) region was removed for this traits	-0.2912	0.0978	-2.9789	0.0029	0.0122	0.0053	1.0002	0.0062	-0.0037	0.0054
SmokInit-female	Type 2 Diabetes	22885922	glycemic	European	SNPs from the MHC (chr6 26M~34M) region was removed for this traits	0.0047	0.0433	0.1092	0.913	0.0881	0.0096	1.0089	0.0076	0.0043	0.0058
SmokInit-female	Trunk predicted mass	0	ukbb	European	SNPs from the MHC (chr6 26M~34M) region was removed for this traits	0.1626	0.0204	7.952	1.84e-15	0.2857	0.0129	1.1306	0.03	0.0136	0.0079
SmokInit-female	Trunk fat-free mass	0	ukbb	European	SNPs from the MHC (chr6 26M~34M) region was removed for this traits	0.1626	0.0205	7.9307	2.18e-15	0.2873	0.013	1.1312	0.0302	0.0138	0.008
SmokInit-female	Trunk fat percentage	0	ukbb	European	SNPs from the MHC (chr6 26M~34M) region was removed for this traits	0.1494	0.0198	7.5596	4.04e-14	0.2062	0.0071	1.0855	0.0175	0.0109	0.0074
SmokInit-female	Trunk fat mass	0	ukbb	European	SNPs from the MHC (chr6 26M~34M) region was removed for this traits	0.1816	0.0196	9.2661	1.93e-20	0.2311	0.0081	1.079	0.0186	0.0133	0.0075
SmokInit-female	Triglycerides in very small VLDL	27005778	metabolites	European	SNPs from the MHC (chr6 26M~34M) region was removed for this traits	0.0585	0.0617	0.9479	0.3432	0.1462	0.0384	0.9944	0.0101	-0.0016	0.0047
SmokInit-female	Triglycerides in very large VLDL	27005778	metabolites	European	SNPs from the MHC (chr6 26M~34M) region was removed for this traits	0.0576	0.0593	0.9706	0.3317	0.1254	0.0295	0.9783	0.0071	-0.0009	0.0054
SmokInit-female	Triglycerides in very large HDL	27005778	metabolites	European	Caution: using this data may yield results outside bounds due to relative low Z score of the SNP heritability of the trait; SNPs from the MHC (chr6 26M~34M) region was removed for this traits	0.0295	0.0698	0.4232	0.6721	0.0843	0.0264	1.0137	0.0291	0.0036	0.0054
SmokInit-female	Triglycerides in small VLDL	27005778	metabolites	European	SNPs from the MHC (chr6 26M~34M) region was removed for this traits	0.0706	0.0634	1.1129	0.2657	0.1246	0.0356	0.9913	0.0083	-0.0018	0.0047
SmokInit-female	Triglycerides in small HDL	27005778	metabolites	European	Caution: using this data may yield results outside bounds due to relative low Z score of the SNP heritability of the trait; SNPs from the MHC (chr6 26M~34M) region was removed for this traits	0.0461	0.0774	0.5953	0.5517	0.0715	0.0282	0.9958	0.0091	0.0036	0.0046
SmokInit-female	Triglycerides in medium VLDL	27005778	metabolites	European	SNPs from the MHC (chr6 26M~34M) region was removed for this traits	0.093	0.0675	1.3789	0.1679	0.1022	0.0303	0.9961	0.0068	6.99e-05	0.0051
SmokInit-female	Triglycerides in large VLDL	27005778	metabolites	European	SNPs from the MHC (chr6 26M~34M) region was removed for this traits	0.0868	0.0628	1.383	0.1667	0.1184	0.029	0.9857	0.0072	0.0002	0.0054
SmokInit-female	Triglycerides in IDL	27005778	metabolites	European	SNPs from the MHC (chr6 26M~34M) region was removed for this traits	0.0362	0.0681	0.5311	0.5953	0.1103	0.0359	1.0086	0.0153	-0.0005	0.005
SmokInit-female	Triglycerides in chylomicrons and largest VLDL particles	27005778	metabolites	European	SNPs from the MHC (chr6 26M~34M) region was removed for this traits	0.0524	0.0682	0.7688	0.442	0.097	0.0272	0.9884	0.0072	0.0035	0.0051
SmokInit-female	Triglycerides	20686565	lipids	European	SNPs from the MHC (chr6 26M~34M) region was removed for this traits	0.0626	0.028	2.2329	0.0256	0.1678	0.0285	0.9684	0.0172	0.0005	0.006
SmokInit-female	Treatment/medication code: xalatan 0.005% eye drops	0	ukbb	European	SNPs from the MHC (chr6 26M~34M) region was removed for this traits	NA	NA	NA	NA	NA	NA	NA	NA	NA	NA
SmokInit-female	Treatment/medication code: warfarin	0	ukbb	European	SNPs from the MHC (chr6 26M~34M) region was removed for this traits	NA	NA	NA	NA	NA	NA	NA	NA	NA	NA
SmokInit-female	Treatment/medication code: vitamin b12 preparation	0	ukbb	European	SNPs from the MHC (chr6 26M~34M) region was removed for this traits	NA	NA	NA	NA	NA	NA	NA	NA	NA	NA
SmokInit-female	Treatment/medication code: ventolin 100micrograms inhaler	0	ukbb	European	SNPs from the MHC (chr6 26M~34M) region was removed for this traits	NA	NA	NA	NA	NA	NA	NA	NA	NA	NA
SmokInit-female	Treatment/medication code: venlafaxine	0	ukbb	European	SNPs from the MHC (chr6 26M~34M) region was removed for this traits	NA	NA	NA	NA	NA	NA	NA	NA	NA	NA
SmokInit-female	Treatment/medication code: tranexamic acid	0	ukbb	European	SNPs from the MHC (chr6 26M~34M) region was removed for this traits	NA	NA	NA	NA	NA	NA	NA	NA	NA	NA
SmokInit-female	Treatment/medication code: tramadol	0	ukbb	European	SNPs from the MHC (chr6 26M~34M) region was removed for this traits	NA	NA	NA	NA	NA	NA	NA	NA	NA	NA
SmokInit-female	Treatment/medication code: thyroxine product	0	ukbb	European	SNPs from the MHC (chr6 26M~34M) region was removed for this traits	NA	NA	NA	NA	NA	NA	NA	NA	NA	NA
SmokInit-female	Treatment/medication code: testogel 50mg gel 5g sachet	0	ukbb	European	SNPs from the MHC (chr6 26M~34M) region was removed for this traits	NA	NA	NA	NA	NA	NA	NA	NA	NA	NA
SmokInit-female	Treatment/medication code: symbicort 100/6 turbohaler	0	ukbb	European	SNPs from the MHC (chr6 26M~34M) region was removed for this traits	NA	NA	NA	NA	NA	NA	NA	NA	NA	NA
SmokInit-female	Treatment/medication code: spiriva 18micrograms inhalation capsule	0	ukbb	European	SNPs from the MHC (chr6 26M~34M) region was removed for this traits	NA	NA	NA	NA	NA	NA	NA	NA	NA	NA
SmokInit-female	Treatment/medication code: simvastatin	0	ukbb	European	SNPs from the MHC (chr6 26M~34M) region was removed for this traits	NA	NA	NA	NA	NA	NA	NA	NA	NA	NA
SmokInit-female	Treatment/medication code: seretide 50 evohaler	0	ukbb	European	SNPs from the MHC (chr6 26M~34M) region was removed for this traits	NA	NA	NA	NA	NA	NA	NA	NA	NA	NA
SmokInit-female	Treatment/medication code: senna	0	ukbb	European	SNPs from the MHC (chr6 26M~34M) region was removed for this traits	NA	NA	NA	NA	NA	NA	NA	NA	NA	NA
SmokInit-female	Treatment/medication code: salmeterol product	0	ukbb	European	SNPs from the MHC (chr6 26M~34M) region was removed for this traits	NA	NA	NA	NA	NA	NA	NA	NA	NA	NA
SmokInit-female	Treatment/medication code: salbutamol	0	ukbb	European	SNPs from the MHC (chr6 26M~34M) region was removed for this traits	NA	NA	NA	NA	NA	NA	NA	NA	NA	NA
SmokInit-female	Treatment/medication code: rosiglitazone	0	ukbb	European	SNPs from the MHC (chr6 26M~34M) region was removed for this traits	NA	NA	NA	NA	NA	NA	NA	NA	NA	NA
SmokInit-female	Treatment/medication code: rhinocort 50micrograms nasal spray	0	ukbb	European	SNPs from the MHC (chr6 26M~34M) region was removed for this traits	NA	NA	NA	NA	NA	NA	NA	NA	NA	NA
SmokInit-female	Treatment/medication code: ranitidine	0	ukbb	European	SNPs from the MHC (chr6 26M~34M) region was removed for this traits	NA	NA	NA	NA	NA	NA	NA	NA	NA	NA
SmokInit-female	Treatment/medication code: ramipril	0	ukbb	European	SNPs from the MHC (chr6 26M~34M) region was removed for this traits	NA	NA	NA	NA	NA	NA	NA	NA	NA	NA
SmokInit-female	Treatment/medication code: quinine	0	ukbb	European	SNPs from the MHC (chr6 26M~34M) region was removed for this traits	NA	NA	NA	NA	NA	NA	NA	NA	NA	NA
SmokInit-female	Treatment/medication code: prednisolone	0	ukbb	European	SNPs from the MHC (chr6 26M~34M) region was removed for this traits	NA	NA	NA	NA	NA	NA	NA	NA	NA	NA
SmokInit-female	Treatment/medication code: perindopril	0	ukbb	European	SNPs from the MHC (chr6 26M~34M) region was removed for this traits	NA	NA	NA	NA	NA	NA	NA	NA	NA	NA
SmokInit-female	Treatment/medication code: paracetamol	0	ukbb	European	SNPs from the MHC (chr6 26M~34M) region was removed for this traits	NA	NA	NA	NA	NA	NA	NA	NA	NA	NA
SmokInit-female	Treatment/medication code: omeprazole	0	ukbb	European	SNPs from the MHC (chr6 26M~34M) region was removed for this traits	NA	NA	NA	NA	NA	NA	NA	NA	NA	NA
SmokInit-female	Treatment/medication code: omacor 1g capsule	0	ukbb	European	SNPs from the MHC (chr6 26M~34M) region was removed for this traits	NA	NA	NA	NA	NA	NA	NA	NA	NA	NA
SmokInit-female	Treatment/medication code: nicorandil	0	ukbb	European	SNPs from the MHC (chr6 26M~34M) region was removed for this traits	NA	NA	NA	NA	NA	NA	NA	NA	NA	NA
SmokInit-female	Treatment/medication code: morphine	0	ukbb	European	SNPs from the MHC (chr6 26M~34M) region was removed for this traits	NA	NA	NA	NA	NA	NA	NA	NA	NA	NA
SmokInit-female	Treatment/medication code: metformin	0	ukbb	European	SNPs from the MHC (chr6 26M~34M) region was removed for this traits	NA	NA	NA	NA	NA	NA	NA	NA	NA	NA
SmokInit-female	Treatment/medication code: losartan	0	ukbb	European	SNPs from the MHC (chr6 26M~34M) region was removed for this traits	NA	NA	NA	NA	NA	NA	NA	NA	NA	NA
SmokInit-female	Treatment/medication code: logynon tablet	0	ukbb	European	SNPs from the MHC (chr6 26M~34M) region was removed for this traits	NA	NA	NA	NA	NA	NA	NA	NA	NA	NA
SmokInit-female	Treatment/medication code: lisinopril+hydrochlorothiazide 10mg/12.5mg tablet	0	ukbb	European	SNPs from the MHC (chr6 26M~34M) region was removed for this traits	NA	NA	NA	NA	NA	NA	NA	NA	NA	NA
SmokInit-female	Treatment/medication code: lisinopril	0	ukbb	European	SNPs from the MHC (chr6 26M~34M) region was removed for this traits	NA	NA	NA	NA	NA	NA	NA	NA	NA	NA
SmokInit-female	Treatment/medication code: liothyronine	0	ukbb	European	SNPs from the MHC (chr6 26M~34M) region was removed for this traits	NA	NA	NA	NA	NA	NA	NA	NA	NA	NA
SmokInit-female	Treatment/medication code: levothyroxine sodium	0	ukbb	European	SNPs from the MHC (chr6 26M~34M) region was removed for this traits	NA	NA	NA	NA	NA	NA	NA	NA	NA	NA
SmokInit-female	Treatment/medication code: letrozole	0	ukbb	European	SNPs from the MHC (chr6 26M~34M) region was removed for this traits	NA	NA	NA	NA	NA	NA	NA	NA	NA	NA
SmokInit-female	Treatment/medication code: lansoprazole	0	ukbb	European	SNPs from the MHC (chr6 26M~34M) region was removed for this traits	NA	NA	NA	NA	NA	NA	NA	NA	NA	NA
SmokInit-female	Treatment/medication code: kapake tablet	0	ukbb	European	SNPs from the MHC (chr6 26M~34M) region was removed for this traits	NA	NA	NA	NA	NA	NA	NA	NA	NA	NA
SmokInit-female	Treatment/medication code: isosorbide mononitrate	0	ukbb	European	SNPs from the MHC (chr6 26M~34M) region was removed for this traits	NA	NA	NA	NA	NA	NA	NA	NA	NA	NA
SmokInit-female	Treatment/medication code: isosorbide dinitrate	0	ukbb	European	SNPs from the MHC (chr6 26M~34M) region was removed for this traits	NA	NA	NA	NA	NA	NA	NA	NA	NA	NA
SmokInit-female	Treatment/medication code: insulin product	0	ukbb	European	SNPs from the MHC (chr6 26M~34M) region was removed for this traits	NA	NA	NA	NA	NA	NA	NA	NA	NA	NA
SmokInit-female	Treatment/medication code: indivina 1mg/2.5mg tablet	0	ukbb	European	SNPs from the MHC (chr6 26M~34M) region was removed for this traits	NA	NA	NA	NA	NA	NA	NA	NA	NA	NA
SmokInit-female	Treatment/medication code: ibuprofen	0	ukbb	European	SNPs from the MHC (chr6 26M~34M) region was removed for this traits	NA	NA	NA	NA	NA	NA	NA	NA	NA	NA
SmokInit-female	Treatment/medication code: hydroxocobalamin product	0	ukbb	European	SNPs from the MHC (chr6 26M~34M) region was removed for this traits	NA	NA	NA	NA	NA	NA	NA	NA	NA	NA
SmokInit-female	Treatment/medication code: glucosamine product	0	ukbb	European	SNPs from the MHC (chr6 26M~34M) region was removed for this traits	NA	NA	NA	NA	NA	NA	NA	NA	NA	NA
SmokInit-female	Treatment/medication code: gliclazide	0	ukbb	European	SNPs from the MHC (chr6 26M~34M) region was removed for this traits	NA	NA	NA	NA	NA	NA	NA	NA	NA	NA
SmokInit-female	Treatment/medication code: furosemide	0	ukbb	European	SNPs from the MHC (chr6 26M~34M) region was removed for this traits	NA	NA	NA	NA	NA	NA	NA	NA	NA	NA
SmokInit-female	Treatment/medication code: flecainide	0	ukbb	European	SNPs from the MHC (chr6 26M~34M) region was removed for this traits	NA	NA	NA	NA	NA	NA	NA	NA	NA	NA
SmokInit-female	Treatment/medication code: flax oil tablet	0	ukbb	European	SNPs from the MHC (chr6 26M~34M) region was removed for this traits	NA	NA	NA	NA	NA	NA	NA	NA	NA	NA
SmokInit-female	Treatment/medication code: ezetimibe	0	ukbb	European	SNPs from the MHC (chr6 26M~34M) region was removed for this traits	NA	NA	NA	NA	NA	NA	NA	NA	NA	NA
SmokInit-female	Treatment/medication code: evening primrose oil	0	ukbb	European	SNPs from the MHC (chr6 26M~34M) region was removed for this traits	NA	NA	NA	NA	NA	NA	NA	NA	NA	NA
SmokInit-female	Treatment/medication code: eumovate cream	0	ukbb	European	SNPs from the MHC (chr6 26M~34M) region was removed for this traits	NA	NA	NA	NA	NA	NA	NA	NA	NA	NA
SmokInit-female	Treatment/medication code: enalapril	0	ukbb	European	SNPs from the MHC (chr6 26M~34M) region was removed for this traits	NA	NA	NA	NA	NA	NA	NA	NA	NA	NA
SmokInit-female	Treatment/medication code: doxazosin	0	ukbb	European	SNPs from the MHC (chr6 26M~34M) region was removed for this traits	NA	NA	NA	NA	NA	NA	NA	NA	NA	NA
SmokInit-female	Treatment/medication code: dothiepin	0	ukbb	European	SNPs from the MHC (chr6 26M~34M) region was removed for this traits	NA	NA	NA	NA	NA	NA	NA	NA	NA	NA
SmokInit-female	Treatment/medication code: diclofenac	0	ukbb	European	SNPs from the MHC (chr6 26M~34M) region was removed for this traits	NA	NA	NA	NA	NA	NA	NA	NA	NA	NA
SmokInit-female	Treatment/medication code: codeine	0	ukbb	European	SNPs from the MHC (chr6 26M~34M) region was removed for this traits	NA	NA	NA	NA	NA	NA	NA	NA	NA	NA
SmokInit-female	Treatment/medication code: co-codamol	0	ukbb	European	SNPs from the MHC (chr6 26M~34M) region was removed for this traits	NA	NA	NA	NA	NA	NA	NA	NA	NA	NA
SmokInit-female	Treatment/medication code: co-amilofruse	0	ukbb	European	SNPs from the MHC (chr6 26M~34M) region was removed for this traits	NA	NA	NA	NA	NA	NA	NA	NA	NA	NA
SmokInit-female	Treatment/medication code: clopidogrel	0	ukbb	European	SNPs from the MHC (chr6 26M~34M) region was removed for this traits	NA	NA	NA	NA	NA	NA	NA	NA	NA	NA
SmokInit-female	Treatment/medication code: citalopram	0	ukbb	European	SNPs from the MHC (chr6 26M~34M) region was removed for this traits	NA	NA	NA	NA	NA	NA	NA	NA	NA	NA
SmokInit-female	Treatment/medication code: cipralex 5mg tablet	0	ukbb	European	SNPs from the MHC (chr6 26M~34M) region was removed for this traits	NA	NA	NA	NA	NA	NA	NA	NA	NA	NA
SmokInit-female	Treatment/medication code: cetirizine	0	ukbb	European	SNPs from the MHC (chr6 26M~34M) region was removed for this traits	NA	NA	NA	NA	NA	NA	NA	NA	NA	NA
SmokInit-female	Treatment/medication code: carbimazole	0	ukbb	European	SNPs from the MHC (chr6 26M~34M) region was removed for this traits	NA	NA	NA	NA	NA	NA	NA	NA	NA	NA
SmokInit-female	Treatment/medication code: candesartan cilexetil	0	ukbb	European	SNPs from the MHC (chr6 26M~34M) region was removed for this traits	NA	NA	NA	NA	NA	NA	NA	NA	NA	NA
SmokInit-female	Treatment/medication code: bisoprolol	0	ukbb	European	SNPs from the MHC (chr6 26M~34M) region was removed for this traits	NA	NA	NA	NA	NA	NA	NA	NA	NA	NA
SmokInit-female	Treatment/medication code: bendroflumethiazide	0	ukbb	European	SNPs from the MHC (chr6 26M~34M) region was removed for this traits	NA	NA	NA	NA	NA	NA	NA	NA	NA	NA
SmokInit-female	Treatment/medication code: becotide 50 inhaler	0	ukbb	European	SNPs from the MHC (chr6 26M~34M) region was removed for this traits	NA	NA	NA	NA	NA	NA	NA	NA	NA	NA
SmokInit-female	Treatment/medication code: beconase 50micrograms nasal spray	0	ukbb	European	SNPs from the MHC (chr6 26M~34M) region was removed for this traits	NA	NA	NA	NA	NA	NA	NA	NA	NA	NA
SmokInit-female	Treatment/medication code: atrovent 20micrograms inhaler	0	ukbb	European	SNPs from the MHC (chr6 26M~34M) region was removed for this traits	NA	NA	NA	NA	NA	NA	NA	NA	NA	NA
SmokInit-female	Treatment/medication code: atorvastatin	0	ukbb	European	SNPs from the MHC (chr6 26M~34M) region was removed for this traits	NA	NA	NA	NA	NA	NA	NA	NA	NA	NA
SmokInit-female	Treatment/medication code: atenolol	0	ukbb	European	SNPs from the MHC (chr6 26M~34M) region was removed for this traits	NA	NA	NA	NA	NA	NA	NA	NA	NA	NA
SmokInit-female	Treatment/medication code: aspirin	0	ukbb	European	SNPs from the MHC (chr6 26M~34M) region was removed for this traits	NA	NA	NA	NA	NA	NA	NA	NA	NA	NA
SmokInit-female	Treatment/medication code: arcoxia 90mg tablet	0	ukbb	European	SNPs from the MHC (chr6 26M~34M) region was removed for this traits	NA	NA	NA	NA	NA	NA	NA	NA	NA	NA
SmokInit-female	Treatment/medication code: amlodipine	0	ukbb	European	SNPs from the MHC (chr6 26M~34M) region was removed for this traits	NA	NA	NA	NA	NA	NA	NA	NA	NA	NA
SmokInit-female	Treatment/medication code: amitriptyline	0	ukbb	European	SNPs from the MHC (chr6 26M~34M) region was removed for this traits	NA	NA	NA	NA	NA	NA	NA	NA	NA	NA
SmokInit-female	Treatment/medication code: allopurinol	0	ukbb	European	SNPs from the MHC (chr6 26M~34M) region was removed for this traits	NA	NA	NA	NA	NA	NA	NA	NA	NA	NA
SmokInit-female	Treatment/medication code: alendronate sodium	0	ukbb	European	SNPs from the MHC (chr6 26M~34M) region was removed for this traits	NA	NA	NA	NA	NA	NA	NA	NA	NA	NA
SmokInit-female	Treatment/medication code: adcal-d3 1.5g/10micrograms chewable tablet	0	ukbb	European	SNPs from the MHC (chr6 26M~34M) region was removed for this traits	NA	NA	NA	NA	NA	NA	NA	NA	NA	NA
SmokInit-female	Transport type for commuting to job workplace: Walk	0	ukbb	European	SNPs from the MHC (chr6 26M~34M) region was removed for this traits	-0.2783	0.0581	-4.7912	1.66e-06	0.0166	0.0027	1.0037	0.0066	-0.0044	0.0055
SmokInit-female	Transport type for commuting to job workplace: Public transport	0	ukbb	European	SNPs from the MHC (chr6 26M~34M) region was removed for this traits	-0.1308	0.0497	-2.6316	0.0085	0.0311	0.0034	1.0256	0.0075	0.0054	0.0056
SmokInit-female	Transport type for commuting to job workplace: Cycle	0	ukbb	European	SNPs from the MHC (chr6 26M~34M) region was removed for this traits	-0.1001	0.0436	-2.2936	0.0218	0.0308	0.0032	1.0174	0.0071	0.0057	0.0054
SmokInit-female	Transport type for commuting to job workplace: Car/motor vehicle	0	ukbb	European	SNPs from the MHC (chr6 26M~34M) region was removed for this traits	0.148	0.0479	3.0897	0.002	0.0244	0.003	1.0238	0.0068	0.0021	0.0055
SmokInit-female	Transferrin	25352340	metal	European	Caution: using this data may yield results outside bounds due to relative low Z score of the SNP heritability of the trait; SNPs from the MHC (chr6 26M~34M) region was removed for this traits	0.0565	0.0533	1.0602	0.2891	0.1626	0.076	1.0619	0.0249	-0.0111	0.0072
SmokInit-female	Townsend deprivation index at recruitment	0	ukbb	European	SNPs from the MHC (chr6 26M~34M) region was removed for this traits	0.5044	0.0329	15.318	5.79e-53	0.0337	0.002	1.0346	0.0073	0.0008	0.0063
SmokInit-female	Total lipids in very small VLDL	27005778	metabolites	European	SNPs from the MHC (chr6 26M~34M) region was removed for this traits	0.0203	0.0685	0.2967	0.7667	0.1085	0.037	1.0086	0.0127	-0.0021	0.0051
SmokInit-female	Total lipids in very large VLDL	27005778	metabolites	European	SNPs from the MHC (chr6 26M~34M) region was removed for this traits	0.0524	0.0598	0.876	0.381	0.1444	0.0304	0.9753	0.0073	-0.0006	0.0054
SmokInit-female	Total lipids in very large HDL	27005778	metabolites	European	Caution: using this data may yield results outside bounds due to relative low Z score of the SNP heritability of the trait; SNPs from the MHC (chr6 26M~34M) region was removed for this traits	-0.0971	0.0805	-1.2066	0.2276	0.0569	0.0271	1.0164	0.0154	0.0025	0.0052
SmokInit-female	Total lipids in small VLDL	27005778	metabolites	European	SNPs from the MHC (chr6 26M~34M) region was removed for this traits	0.0257	0.0581	0.4425	0.6581	0.1495	0.0389	0.989	0.0086	-0.002	0.0045
SmokInit-female	Total lipids in small LDL	27005778	metabolites	European	SNPs from the MHC (chr6 26M~34M) region was removed for this traits	-0.0318	0.0758	-0.4198	0.6746	0.0841	0.047	1.0088	0.018	-0.0015	0.0055
SmokInit-female	Total lipids in small HDL	27005778	metabolites	European	Caution: using this data may yield results outside bounds due to relative low Z score of the SNP heritability of the trait; SNPs from the MHC (chr6 26M~34M) region was removed for this traits	0.0837	0.0931	0.8991	0.3686	0.0571	0.027	1.0009	0.0075	-0.0072	0.0057
SmokInit-female	Total lipids in medium VLDL	27005778	metabolites	European	SNPs from the MHC (chr6 26M~34M) region was removed for this traits	0.0421	0.0599	0.703	0.482	0.1499	0.0363	0.9815	0.0075	0.001	0.0051
SmokInit-female	Total lipids in medium LDL	27005778	metabolites	European	SNPs from the MHC (chr6 26M~34M) region was removed for this traits	-0.0453	0.0799	-0.5666	0.571	0.0776	0.0523	1.0116	0.0219	-0.002	0.0056
SmokInit-female	Total lipids in medium HDL	27005778	metabolites	European	Caution: using this data may yield results outside bounds due to relative low Z score of the SNP heritability of the trait; SNPs from the MHC (chr6 26M~34M) region was removed for this traits	0.0197	0.0903	0.2178	0.8276	0.0627	0.0258	0.9955	0.0081	-0.0044	0.0058
SmokInit-female	Total lipids in large VLDL	27005778	metabolites	European	SNPs from the MHC (chr6 26M~34M) region was removed for this traits	0.0806	0.062	1.2996	0.1937	0.1474	0.0311	0.9819	0.0073	0.0003	0.0056
SmokInit-female	Total lipids in large LDL	27005778	metabolites	European	SNPs from the MHC (chr6 26M~34M) region was removed for this traits	-0.0604	0.0863	-0.6997	0.4841	0.0696	0.0545	1.0172	0.0233	-0.0013	0.0057
SmokInit-female	Total lipids in large HDL	27005778	metabolites	European	SNPs from the MHC (chr6 26M~34M) region was removed for this traits	-0.0381	0.061	-0.6241	0.5326	0.1289	0.0293	1.0006	0.0155	-0.0017	0.0052
SmokInit-female	Total lipids in IDL	27005778	metabolites	European	SNPs from the MHC (chr6 26M~34M) region was removed for this traits	-0.0396	0.0854	-0.4638	0.6428	0.0694	0.0464	1.0211	0.0195	-0.0011	0.0058
SmokInit-female	Total lipids in chylomicrons and largest VLDL particles	27005778	metabolites	European	SNPs from the MHC (chr6 26M~34M) region was removed for this traits	0.0634	0.0645	0.982	0.3261	0.1292	0.0286	0.9863	0.0072	0.0014	0.0052
SmokInit-female	Total cholesterol in very large HDL	27005778	metabolites	European	Caution: using this data may yield results outside bounds due to relative low Z score of the SNP heritability of the trait; SNPs from the MHC (chr6 26M~34M) region was removed for this traits	-0.0629	0.1044	-0.603	0.5465	0.032	0.0226	1.0128	0.0118	0.0005	0.0053
SmokInit-female	Total cholesterol in small VLDL	27005778	metabolites	European	SNPs from the MHC (chr6 26M~34M) region was removed for this traits	-0.0047	0.0673	-0.0703	0.9439	0.088	0.0334	1.0061	0.0101	-0.0043	0.0046
SmokInit-female	Total cholesterol in small LDL	27005778	metabolites	European	SNPs from the MHC (chr6 26M~34M) region was removed for this traits	-0.0551	0.0813	-0.6772	0.4983	0.0667	0.0465	1.0176	0.0202	5.91e-05	0.0056
SmokInit-female	Total cholesterol in medium VLDL	27005778	metabolites	European	SNPs from the MHC (chr6 26M~34M) region was removed for this traits	0.0266	0.0592	0.4494	0.6531	0.129	0.0362	0.9896	0.0081	-0.0006	0.0047
SmokInit-female	Total cholesterol in medium LDL	27005778	metabolites	European	SNPs from the MHC (chr6 26M~34M) region was removed for this traits	-0.0243	0.0848	-0.2873	0.7739	0.0643	0.0488	1.0153	0.0233	-0.0019	0.0056
SmokInit-female	Total cholesterol in medium HDL	27005778	metabolites	European	Caution: using this data may yield results outside bounds due to relative low Z score of the SNP heritability of the trait; SNPs from the MHC (chr6 26M~34M) region was removed for this traits	0.0076	0.0967	0.0787	0.9373	0.0552	0.025	0.9986	0.0092	-0.0052	0.0058
SmokInit-female	Total cholesterol in LDL	27005778	metabolites	European	SNPs from the MHC (chr6 26M~34M) region was removed for this traits	-0.0274	0.0857	-0.3194	0.7495	0.0631	0.0526	1.0167	0.0251	-0.0019	0.0058
SmokInit-female	Total cholesterol in large VLDL	27005778	metabolites	European	SNPs from the MHC (chr6 26M~34M) region was removed for this traits	0.0293	0.0616	0.4762	0.6339	0.1227	0.0295	0.9886	0.0068	0.0006	0.005
SmokInit-female	Total cholesterol in large LDL	27005778	metabolites	European	SNPs from the MHC (chr6 26M~34M) region was removed for this traits	-0.0381	0.0884	-0.4312	0.6663	0.059	0.0489	1.0185	0.0241	-0.0035	0.0058
SmokInit-female	Total cholesterol in large HDL	27005778	metabolites	European	SNPs from the MHC (chr6 26M~34M) region was removed for this traits	-0.0451	0.0634	-0.7123	0.4763	0.103	0.0267	1.0068	0.015	-0.0013	0.0051
SmokInit-female	Total cholesterol in IDL	27005778	metabolites	European	SNPs from the MHC (chr6 26M~34M) region was removed for this traits	-0.0709	0.0901	-0.7862	0.4317	0.0651	0.0489	1.0219	0.0209	-0.0016	0.0058
SmokInit-female	Total cholesterol in HDL	27005778	metabolites	European	SNPs from the MHC (chr6 26M~34M) region was removed for this traits	-0.0322	0.0681	-0.4729	0.6363	0.0946	0.026	1.0058	0.0119	-0.0034	0.0055
SmokInit-female	Total Cholesterol	20686565	lipids	European	SNPs from the MHC (chr6 26M~34M) region was removed for this traits	-0.0205	0.0381	-0.5369	0.5913	0.1331	0.0244	1.022	0.0374	0.0097	0.0079
SmokInit-female	Tobacco smoking: Ex-smoker	0	ukbb	European	SNPs from the MHC (chr6 26M~34M) region was removed for this traits	0.9086	0.0386	23.5129	3.01e-122	0.0771	0.0083	1.0068	0.008	0.2672	0.0065
SmokInit-female	Tinnitus: Yes_ now some of the time	0	ukbb	European	SNPs from the MHC (chr6 26M~34M) region was removed for this traits	0.2209	0.1016	2.174	0.0297	0.0094	0.0039	0.9976	0.0061	-0.003	0.0052
SmokInit-female	Tinnitus: Yes_ now most or all of the time	0	ukbb	European	SNPs from the MHC (chr6 26M~34M) region was removed for this traits	0.0782	0.0525	1.4889	0.1365	0.0335	0.0048	1.0018	0.0068	0.0089	0.0057
SmokInit-female	Tinnitus: Yes_ but not now_ but have in the past	0	ukbb	European	SNPs from the MHC (chr6 26M~34M) region was removed for this traits	0.131	0.0648	2.0206	0.0433	0.0182	0.0041	0.9917	0.0065	0.004	0.0052
SmokInit-female	Time spent watching television (TV)	0	ukbb	European	SNPs from the MHC (chr6 26M~34M) region was removed for this traits	0.153	0.0263	5.8148	6.07e-09	0.0997	0.0039	1.0538	0.0106	0.0304	0.0065
SmokInit-female	Time spent using computer	0	ukbb	European	SNPs from the MHC (chr6 26M~34M) region was removed for this traits	0.0457	0.0262	1.7444	0.0811	0.0968	0.0042	1.0421	0.0096	0.033	0.0066
SmokInit-female	Time spent driving	0	ukbb	European	SNPs from the MHC (chr6 26M~34M) region was removed for this traits	0.0793	0.0358	2.2145	0.0268	0.0425	0.003	1.0009	0.0074	0.0045	0.0056
SmokInit-female	Time from waking to first cigarette	0	ukbb	European	SNPs from the MHC (chr6 26M~34M) region was removed for this traits	-0.0804	0.0813	-0.9884	0.323	0.0824	0.0255	1.0173	0.0079	0.0073	0.0055
SmokInit-female	Tense / highly strung	0	ukbb	European	SNPs from the MHC (chr6 26M~34M) region was removed for this traits	0.0705	0.0284	2.4837	0.013	0.0575	0.0033	0.993	0.0099	0.0246	0.0063
SmokInit-female	Target heart rate achieved	0	ukbb	European	SNPs from the MHC (chr6 26M~34M) region was removed for this traits	-0.1602	0.0851	-1.8828	0.0597	0.0343	0.0106	1.0056	0.0072	-0.0117	0.0052
SmokInit-female	Taking other prescription medications	0	ukbb	European	SNPs from the MHC (chr6 26M~34M) region was removed for this traits	0.1735	0.0319	5.4397	5.34e-08	0.0435	0.0023	1.0151	0.0084	0.0301	0.0059
SmokInit-female	Systolic blood pressure_ automated reading	0	ukbb	European	SNPs from the MHC (chr6 26M~34M) region was removed for this traits	-0.0867	0.023	-3.7746	0.0002	0.1273	0.0057	1.0669	0.0152	-0.0165	0.0069
SmokInit-female	Systemic lupus erythematosus	26502338	autoimmune	European	SNPs from the MHC (chr6 26M~34M) region was removed for this traits	-0.0102	0.0446	-0.2296	0.8184	0.3832	0.0668	1.108	0.01	0.007	0.0057
SmokInit-female	Suffer from nerves	0	ukbb	European	SNPs from the MHC (chr6 26M~34M) region was removed for this traits	-0.0582	0.0331	-1.7613	0.0782	0.0462	0.0032	0.9938	0.0098	0.0115	0.0061
SmokInit-female	Subjective well being	27089181	psychiatric	European	SNPs from the MHC (chr6 26M~34M) region was removed for this traits	-0.1706	0.0402	-4.248	2.16e-05	0.0253	0.0021	1.0011	0.0076	-0.0034	0.0058
SmokInit-female	Started insulin within one year diagnosis of diabetes	0	ukbb	European	SNPs from the MHC (chr6 26M~34M) region was removed for this traits	-0.0551	0.0591	-0.9319	0.3514	0.1703	0.0474	1.0048	0.0084	-0.0023	0.0057
SmokInit-female	Standing height	0	ukbb	European	SNPs from the MHC (chr6 26M~34M) region was removed for this traits	0.0247	0.0163	1.5203	0.1284	0.4513	0.0228	1.242	0.0559	0.0276	0.0085
SmokInit-female	Squamous cell lung cancer	27488534	cancer	European	SNPs from the MHC (chr6 26M~34M) region was removed for this traits	0.3165	0.0856	3.6965	0.0002	0.0383	0.012	1.0116	0.0062	0.0058	0.0062
SmokInit-female	Sodium in urine	0	ukbb	European	SNPs from the MHC (chr6 26M~34M) region was removed for this traits	0.0965	0.0286	3.3673	0.0008	0.0714	0.0029	1.0287	0.0092	0.0116	0.0065
SmokInit-female	Snoring	0	ukbb	European	SNPs from the MHC (chr6 26M~34M) region was removed for this traits	-0.0744	0.028	-2.6612	0.0078	0.0594	0.0029	1.0247	0.0088	-0.0264	0.0059
SmokInit-female	Smoking/smokers in household	0	ukbb	European	SNPs from the MHC (chr6 26M~34M) region was removed for this traits	0.6565	0.0735	8.9336	4.12e-19	0.0101	0.002	1.0101	0.0076	0.0339	0.0056
SmokInit-female	Smoking status: Previous	0	ukbb	European	SNPs from the MHC (chr6 26M~34M) region was removed for this traits	0.9019	0.0145	62.2882	0	0.0522	0.003	1.0182	0.0098	0.4742	0.0079
SmokInit-female	Smoking status: Current	0	ukbb	European	SNPs from the MHC (chr6 26M~34M) region was removed for this traits	0.702	0.0238	29.55	6.56e-192	0.052	0.0028	1.0128	0.009	0.2105	0.0068
SmokInit-female	Smoking Initiation	30617275	smoking_behaviour	European	SNPs from the MHC (chr6 26M~34M) region was removed for this traits	0.0453	0.0684	0.6624	0.5077	0.0052	0.0011	1.1024	0.0089	0.2211	0.0073
SmokInit-female	Smoking Cessation	30617275	smoking_behaviour	European	Caution: using this data may yield results outside bounds due to relative low Z score of the SNP heritability of the trait; SNPs from the MHC (chr6 26M~34M) region was removed for this traits	-0.0456	0.1108	-0.412	0.6803	0.007	0.0024	0.9987	0.0157	-0.014	0.0112
SmokInit-female	Sleeplessness / insomnia	0	ukbb	European	SNPs from the MHC (chr6 26M~34M) region was removed for this traits	0.1596	0.0275	5.8101	6.24e-09	0.0624	0.0028	1.0177	0.0094	0.0199	0.0067
SmokInit-female	Sleep duration	0	ukbb	European	SNPs from the MHC (chr6 26M~34M) region was removed for this traits	-0.1161	0.0261	-4.4416	8.93e-06	0.0708	0.0035	1.0256	0.0098	-0.0079	0.006
SmokInit-female	Sleep duration	27494321	sleeping	European	SNPs from the MHC (chr6 26M~34M) region was removed for this traits	-0.0796	0.0396	-2.0088	0.0446	0.055	0.005	1.0209	0.0077	-0.0047	0.0056
SmokInit-female	Sitting height ratio	25865494	anthropometric	European	SNPs from the MHC (chr6 26M~34M) region was removed for this traits	-0.1002	0.0457	-2.1939	0.0282	0.2212	0.0297	0.9804	0.008	0.0064	0.006
SmokInit-female	Sitting height	0	ukbb	European	SNPs from the MHC (chr6 26M~34M) region was removed for this traits	0.0377	0.0176	2.1454	0.0319	0.3216	0.0182	1.1321	0.0406	0.005	0.0078
SmokInit-female	Shortness of breath walking on level ground	0	ukbb	European	SNPs from the MHC (chr6 26M~34M) region was removed for this traits	0.2274	0.0435	5.2223	1.77e-07	0.0504	0.0052	1.0053	0.0068	0.0268	0.0056
SmokInit-female	Serumurate overweight	25811787	uric_acid	European	Caution: using this data may yield results outside bounds due to relative low Z score of the SNP heritability of the trait; SNPs from the MHC (chr6 26M~34M) region was removed for this traits	0.0176	0.0411	0.4279	0.6687	0.5222	0.2959	0.9695	0.0265	-0.0026	0.0048
SmokInit-female	Serum total triglycerides	27005778	metabolites	European	SNPs from the MHC (chr6 26M~34M) region was removed for this traits	0.0598	0.06	0.9959	0.3193	0.1326	0.0368	0.988	0.0081	0.0005	0.0047
SmokInit-female	Serum total cholesterol	27005778	metabolites	European	Caution: using this data may yield results outside bounds due to relative low Z score of the SNP heritability of the trait; SNPs from the MHC (chr6 26M~34M) region was removed for this traits	-0.0979	0.0866	-1.1311	0.258	0.0623	0.0401	1.0231	0.0157	-0.0003	0.0056
SmokInit-female	Serum cystatin c	26831199	kidney	Mixed	Caution: using this data may yield less robust results due to minor departure of the LD structure; SNPs from the MHC (chr6 26M~34M) region was removed for this traits	-0.1392	0.0505	-2.7552	0.0059	0.1659	0.0689	0.9644	0.0147	0.0069	0.0059
SmokInit-female	Serum creatinine (non-diabetes)	26831199	kidney	Mixed	Caution: using this data may yield less robust results due to minor departure of the LD structure; SNPs from the MHC (chr6 26M~34M) region was removed for this traits	0.0327	0.0313	1.044	0.2965	0.1164	0.0108	0.9756	0.0129	-0.0012	0.0066
SmokInit-female	Serum creatinine	26831199	kidney	Mixed	Caution: using this data may yield less robust results due to minor departure of the LD structure; SNPs from the MHC (chr6 26M~34M) region was removed for this traits	0.0389	0.0293	1.3264	0.1847	0.1084	0.0095	0.9738	0.0132	-0.0011	0.0064
SmokInit-female	Sensitivity / hurt feelings	0	ukbb	European	SNPs from the MHC (chr6 26M~34M) region was removed for this traits	0.0799	0.0284	2.8095	0.005	0.063	0.0031	1.0182	0.0093	0.019	0.006
SmokInit-female	Seen doctor (GP) for nerves_ anxiety_ tension or depression	0	ukbb	European	SNPs from the MHC (chr6 26M~34M) region was removed for this traits	0.2327	0.0281	8.29	1.13e-16	0.0614	0.003	1.0125	0.0094	0.0626	0.0062
SmokInit-female	Seen a psychiatrist for nerves_ anxiety_ tension or depression	0	ukbb	European	SNPs from the MHC (chr6 26M~34M) region was removed for this traits	0.2647	0.034	7.7806	7.22e-15	0.0312	0.0021	1.0043	0.0081	0.0364	0.0062
SmokInit-female	Schizophrenia	25056061	psychiatric	Mixed	Caution: using this data may yield less robust results due to minor departure of the LD structure; SNPs from the MHC (chr6 26M~34M) region was removed for this traits	0.1279	0.0242	5.2789	1.3e-07	0.4614	0.0203	1.0507	0.0135	0.0175	0.0081
SmokInit-female	Risk taking	0	ukbb	European	SNPs from the MHC (chr6 26M~34M) region was removed for this traits	0.3376	0.0279	12.1191	8.36e-34	0.0557	0.0029	1.0032	0.0093	0.0615	0.0062
SmokInit-female	Rheumatoid Arthritis	24390342	autoimmune	European	SNPs from the MHC (chr6 26M~34M) region was removed for this traits	0.0783	0.0442	1.7722	0.0764	0.1604	0.0291	1.0228	0.0174	-0.0031	0.0066
SmokInit-female	Reproduciblity of spirometry measurement using ERS/ATS criteria	0	ukbb	European	SNPs from the MHC (chr6 26M~34M) region was removed for this traits	0.2225	0.0582	3.8256	0.0001	0.0147	0.0023	1.0061	0.0069	0.0034	0.0057
SmokInit-female	Relative age voice broke	0	ukbb	European	SNPs from the MHC (chr6 26M~34M) region was removed for this traits	-0.0248	0.0358	-0.6928	0.4884	0.072	0.0054	1.0116	0.0084	0.01	0.0058
SmokInit-female	Relative age of first facial hair	0	ukbb	European	SNPs from the MHC (chr6 26M~34M) region was removed for this traits	0.0146	0.0275	0.5319	0.5948	0.1234	0.0079	1.0453	0.0147	0.0094	0.0059
SmokInit-female	Reason for reducing amount of alcohol drunk: Health precaution	0	ukbb	European	SNPs from the MHC (chr6 26M~34M) region was removed for this traits	0.0403	0.0443	0.9083	0.3637	0.0455	0.0046	0.9985	0.0071	0.0094	0.0057
SmokInit-female	Reason for glasses/contact lenses: For short-sightedness_ i.e. only or mainly for distance viewing such as driving_ cinema etc (called myopia)	0	ukbb	European	SNPs from the MHC (chr6 26M~34M) region was removed for this traits	-0.0803	0.0439	-1.8266	0.0678	0.025	0.0021	1.1179	0.0088	-0.0114	0.0065
SmokInit-female	Reason for glasses/contact lenses: For long-sightedness_ i.e. for distance and near_ but particularly for near tasks like reading (called hypermetropia)	0	ukbb	European	SNPs from the MHC (chr6 26M~34M) region was removed for this traits	0.0544	0.0578	0.9408	0.3468	0.0101	0.0015	1.0626	0.0068	0.0115	0.0053
SmokInit-female	Reason for glasses/contact lenses: For just reading/near work as you are getting older (called presbyopia)	0	ukbb	European	SNPs from the MHC (chr6 26M~34M) region was removed for this traits	0.2043	0.0957	2.1356	0.0327	0.0037	0.0016	1.1382	0.0084	-0.0069	0.0061
SmokInit-female	Reason for glasses/contact lenses: For astigmatism	0	ukbb	European	SNPs from the MHC (chr6 26M~34M) region was removed for this traits	-0.1467	0.0568	-2.582	0.0098	0.009	0.0015	1.0271	0.0069	0.0101	0.0059
SmokInit-female	Ratio of bisallylic groups to total fatty acids	27005778	metabolites	European	Caution: using this data may yield results outside bounds due to relative low Z score of the SNP heritability of the trait; SNPs from the MHC (chr6 26M~34M) region was removed for this traits	-0.0174	0.0487	-0.3571	0.721	0.2721	0.0945	0.9859	0.0079	-0.006	0.0052
SmokInit-female	Ratio of bisallylic groups to double bonds	27005778	metabolites	European	Caution: using this data may yield results outside bounds due to relative low Z score of the SNP heritability of the trait; SNPs from the MHC (chr6 26M~34M) region was removed for this traits	-0.0105	0.046	-0.2274	0.8201	0.2972	0.1039	0.9766	0.0089	-0.0052	0.0053
SmokInit-female	Qualifications: Other professional qualifications eg: nursing_ teaching	0	ukbb	European	SNPs from the MHC (chr6 26M~34M) region was removed for this traits	-0.2311	0.0298	-7.753	8.98e-15	0.0473	0.0024	1.0256	0.0091	-0.0087	0.006
SmokInit-female	Qualifications: O levels/GCSEs or equivalent	0	ukbb	European	SNPs from the MHC (chr6 26M~34M) region was removed for this traits	-0.2211	0.0286	-7.735	1.03e-14	0.0483	0.0024	1.0176	0.0094	-0.0096	0.0057
SmokInit-female	Qualifications: NVQ or HND or HNC or equivalent	0	ukbb	European	SNPs from the MHC (chr6 26M~34M) region was removed for this traits	0.2306	0.0499	4.6231	3.78e-06	0.0152	0.0017	1.0093	0.0067	0.0037	0.0052
SmokInit-female	Qualifications: None of the above	0	ukbb	European	SNPs from the MHC (chr6 26M~34M) region was removed for this traits	0.2112	0.0249	8.4962	1.96e-17	0.0977	0.0038	1.0652	0.0114	0.004	0.0067
SmokInit-female	Qualifications: CSEs or equivalent	0	ukbb	European	SNPs from the MHC (chr6 26M~34M) region was removed for this traits	0.0882	0.0452	1.9525	0.0509	0.0209	0.0019	1.0588	0.0076	-0.0051	0.0058
SmokInit-female	Qualifications: College or University degree	0	ukbb	European	SNPs from the MHC (chr6 26M~34M) region was removed for this traits	-0.2145	0.0243	-8.8287	1.06e-18	0.1683	0.0054	1.1165	0.0143	0.0032	0.0072
SmokInit-female	Qualifications: A levels/AS levels or equivalent	0	ukbb	European	SNPs from the MHC (chr6 26M~34M) region was removed for this traits	-0.2329	0.024	-9.699	3.05e-22	0.0963	0.0035	1.0541	0.0113	-0.0067	0.0063
SmokInit-female	Pulse wave reflection index	0	ukbb	European	SNPs from the MHC (chr6 26M~34M) region was removed for this traits	0.2337	0.042	5.5645	2.63e-08	0.0546	0.0054	1.008	0.0079	0.0107	0.0061
SmokInit-female	Pulse wave peak to peak time	0	ukbb	European	SNPs from the MHC (chr6 26M~34M) region was removed for this traits	-0.25	0.0504	-4.9552	7.22e-07	0.0401	0.0048	1.0084	0.0072	-0.0152	0.0062
SmokInit-female	Pulse wave Arterial Stiffness index	0	ukbb	European	SNPs from the MHC (chr6 26M~34M) region was removed for this traits	0.2608	0.0521	5.0017	5.68e-07	0.0392	0.005	1.0068	0.0074	0.0175	0.0061
SmokInit-female	Pulse rate_ automated reading	0	ukbb	European	SNPs from the MHC (chr6 26M~34M) region was removed for this traits	-0.0283	0.0229	-1.2374	0.216	0.1545	0.012	1.0451	0.0296	-0.0072	0.0069
SmokInit-female	Pulse rate	0	ukbb	European	SNPs from the MHC (chr6 26M~34M) region was removed for this traits	-0.0416	0.031	-1.3415	0.1798	0.1361	0.0138	1.0227	0.0144	-0.0047	0.006
SmokInit-female	Prospective memory result	0	ukbb	European	SNPs from the MHC (chr6 26M~34M) region was removed for this traits	0.1117	0.0455	2.4565	0.014	0.0575	0.0051	1.0125	0.008	0.0001	0.0061
SmokInit-female	Primary sclerosing cholangitis	27992413	autoimmune	Mixed	Caution: using this data may yield results outside bounds due to relative low Z score of the SNP heritability of the trait; SNPs from the MHC (chr6 26M~34M) region was removed for this traits	-0.1824	0.0679	-2.686	0.0072	0.3957	0.1598	0.9939	0.0162	0.0009	0.0061
SmokInit-female	Primary biliary cirrhosis	26394269	autoimmune	European	SNPs from the MHC (chr6 26M~34M) region was removed for this traits	0.036	0.0464	0.7758	0.4379	0.3773	0.0642	1.0039	0.0101	0.0013	0.0059
SmokInit-female	Potassium in urine	0	ukbb	European	SNPs from the MHC (chr6 26M~34M) region was removed for this traits	0.1241	0.0341	3.6354	0.0003	0.0426	0.0023	1.0178	0.0086	0.0119	0.0065
SmokInit-female	Platelet count	22139419	haemotological	European	SNPs from the MHC (chr6 26M~34M) region was removed for this traits	0.0137	0.0354	0.3867	0.699	0.1196	0.0114	0.9855	0.0086	0.0016	0.0052
SmokInit-female	Phospholipids in very small VLDL	27005778	metabolites	European	SNPs from the MHC (chr6 26M~34M) region was removed for this traits	0.0069	0.0756	0.0914	0.9272	0.0843	0.0384	1.0152	0.0156	-0.002	0.0054
SmokInit-female	Phospholipids in very large VLDL	27005778	metabolites	European	SNPs from the MHC (chr6 26M~34M) region was removed for this traits	0.0484	0.0626	0.7731	0.4395	0.1096	0.0284	0.9841	0.0069	0.0011	0.0052
SmokInit-female	Phospholipids in very large HDL	27005778	metabolites	European	SNPs from the MHC (chr6 26M~34M) region was removed for this traits	-0.0967	0.0663	-1.46	0.1443	0.0886	0.029	1.0082	0.0178	0.003	0.0051
SmokInit-female	Phospholipids in small VLDL	27005778	metabolites	European	SNPs from the MHC (chr6 26M~34M) region was removed for this traits	0.0478	0.0624	0.7663	0.4435	0.1184	0.0364	0.9967	0.009	-0.0034	0.0044
SmokInit-female	Phospholipids in medium VLDL	27005778	metabolites	European	SNPs from the MHC (chr6 26M~34M) region was removed for this traits	0.0506	0.0628	0.8065	0.4199	0.117	0.0337	0.9933	0.0072	0.0006	0.0048
SmokInit-female	Phospholipids in medium LDL	27005778	metabolites	European	SNPs from the MHC (chr6 26M~34M) region was removed for this traits	-0.0118	0.082	-0.144	0.8855	0.0704	0.0435	1.0098	0.0198	-0.0026	0.0055
SmokInit-female	Phospholipids in medium HDL	27005778	metabolites	European	SNPs from the MHC (chr6 26M~34M) region was removed for this traits	0.0243	0.0801	0.3029	0.762	0.071	0.0232	0.993	0.0079	-0.0028	0.0058
SmokInit-female	Phospholipids in large VLDL	27005778	metabolites	European	SNPs from the MHC (chr6 26M~34M) region was removed for this traits	0.0536	0.0623	0.8604	0.3896	0.1216	0.031	0.9869	0.0072	0.0025	0.0054
SmokInit-female	Phospholipids in large LDL	27005778	metabolites	European	SNPs from the MHC (chr6 26M~34M) region was removed for this traits	-0.0217	0.0902	-0.241	0.8095	0.0575	0.0463	1.0202	0.0225	-0.0028	0.0058
SmokInit-female	Phospholipids in large HDL	27005778	metabolites	European	SNPs from the MHC (chr6 26M~34M) region was removed for this traits	-0.0291	0.0617	-0.4721	0.6368	0.1273	0.0296	0.9977	0.0147	-0.0018	0.0052
SmokInit-female	Phospholipids in IDL	27005778	metabolites	European	SNPs from the MHC (chr6 26M~34M) region was removed for this traits	-0.0117	0.0886	-0.1316	0.8953	0.0568	0.0431	1.0233	0.0202	-0.0009	0.0058
SmokInit-female	Phospholipids in chylomicrons and largest VLDL particles	27005778	metabolites	European	SNPs from the MHC (chr6 26M~34M) region was removed for this traits	0.0621	0.0637	0.9756	0.3293	0.1021	0.0269	0.9827	0.0072	0.0019	0.0052
SmokInit-female	Phenylalanine	27005778	metabolites	European	Caution: using this data may yield results outside bounds due to relative low Z score of the SNP heritability of the trait; SNPs from the MHC (chr6 26M~34M) region was removed for this traits	0.0451	0.072	0.6262	0.5312	0.059	0.0224	1.0027	0.007	0.0054	0.0048
SmokInit-female	PGC cross-disorder analysis	23453885	psychiatric	European	SNPs from the MHC (chr6 26M~34M) region was removed for this traits	0.197	0.0403	4.8918	9.99e-07	0.1734	0.0132	1.0131	0.0118	0.0082	0.0086
SmokInit-female	Peak expiratory flow (PEF)	0	ukbb	European	SNPs from the MHC (chr6 26M~34M) region was removed for this traits	0.0471	0.0303	1.556	0.1197	0.0899	0.0046	1.0553	0.0124	0.0007	0.0071
SmokInit-female	Peak expiratory flow	0	lung_function	European	SNPs from the MHC (chr6 26M~34M) region was removed for this traits	0.0542	0.0237	2.2875	0.0222	0.1379	0.0081	0.9768	0.0201	0.0125	0.007
SmokInit-female	Peak expiratory flow	0	lung_function	European	SNPs from the MHC (chr6 26M~34M) region was removed for this traits	0.0548	0.0235	2.3321	0.0197	0.1449	0.0085	0.9679	0.0192	0.013	0.0068
SmokInit-female	Peak expiratory flow	0	lung_function	European	SNPs from the MHC (chr6 26M~34M) region was removed for this traits	0.0724	0.0653	1.1084	0.2677	0.0902	0.0203	0.9742	0.0068	-0.0014	0.0053
SmokInit-female	Past tobacco smoking	0	ukbb	European	SNPs from the MHC (chr6 26M~34M) region was removed for this traits	-0.937	0.0101	-92.7059	0	0.0915	0.004	1.0186	0.0104	-0.5342	0.0085
SmokInit-female	Parkinsons disease	19915575	neurological	European	SNPs from the MHC (chr6 26M~34M) region was removed for this traits	-0.0556	0.0464	-1.1982	0.2309	0.3752	0.1214	1.1264	0.0091	0.0098	0.0055
SmokInit-female	Parents age at death	27015805	aging	European	SNPs from the MHC (chr6 26M~34M) region was removed for this traits	-0.2655	0.0709	-3.7473	0.0002	0.0292	0.0069	1.0154	0.0064	-0.0003	0.0057
SmokInit-female	Pain type(s) experienced in last month: Stomach or abdominal pain	0	ukbb	European	SNPs from the MHC (chr6 26M~34M) region was removed for this traits	0.1465	0.0388	3.7806	0.0002	0.0218	0.0017	1.0045	0.007	0.0233	0.0058
SmokInit-female	Pain type(s) experienced in last month: Pain all over the body	0	ukbb	European	SNPs from the MHC (chr6 26M~34M) region was removed for this traits	0.2252	0.0558	4.0345	5.47e-05	0.0104	0.0016	1.0032	0.0072	0.0083	0.0059
SmokInit-female	Pain type(s) experienced in last month: None of the above	0	ukbb	European	SNPs from the MHC (chr6 26M~34M) region was removed for this traits	-0.2499	0.0303	-8.2349	1.8e-16	0.0554	0.0027	1.0353	0.0086	-0.0268	0.006
SmokInit-female	Pain type(s) experienced in last month: Neck or shoulder pain	0	ukbb	European	SNPs from the MHC (chr6 26M~34M) region was removed for this traits	0.2542	0.0354	7.1759	7.18e-13	0.033	0.0019	1.0245	0.0073	0.0293	0.0059
SmokInit-female	Pain type(s) experienced in last month: Knee pain	0	ukbb	European	SNPs from the MHC (chr6 26M~34M) region was removed for this traits	0.269	0.0329	8.1702	3.08e-16	0.0408	0.0023	1.0134	0.0083	0.0125	0.0061
SmokInit-female	Pain type(s) experienced in last month: Hip pain	0	ukbb	European	SNPs from the MHC (chr6 26M~34M) region was removed for this traits	0.3336	0.041	8.143	3.86e-16	0.0238	0.0019	1.0173	0.0075	0.0248	0.006
SmokInit-female	Pain type(s) experienced in last month: Headache	0	ukbb	European	SNPs from the MHC (chr6 26M~34M) region was removed for this traits	0.0202	0.0301	0.6702	0.5027	0.0451	0.0027	1.0029	0.0095	-0.0031	0.0059
SmokInit-female	Pain type(s) experienced in last month: Facial pain	0	ukbb	European	SNPs from the MHC (chr6 26M~34M) region was removed for this traits	0.0309	0.064	0.4825	0.6294	0.007	0.0015	0.9965	0.0063	0.0153	0.005
SmokInit-female	Pain type(s) experienced in last month: Back pain	0	ukbb	European	SNPs from the MHC (chr6 26M~34M) region was removed for this traits	0.2706	0.035	7.7293	1.08e-14	0.0393	0.0024	1.0243	0.0092	0.0285	0.0064
SmokInit-female	Pack years of smoking PREVIEW ONLY	0	ukbb	European	SNPs from the MHC (chr6 26M~34M) region was removed for this traits	0.2862	0.0369	7.7646	8.19e-15	0.1096	0.01	1.0146	0.0092	-0.025	0.0058
SmokInit-female	Pack years adult smoking as proportion of life span exposed to smoking PREVIEW ONLY	0	ukbb	European	SNPs from the MHC (chr6 26M~34M) region was removed for this traits	0.2854	0.0359	7.9405	2.01e-15	0.1269	0.0111	1.0143	0.0096	-0.0221	0.006
SmokInit-female	Pack Years	30617275	smoking_behaviour	European	Caution: using this data may yield results outside bounds due to relative low Z score of the SNP heritability of the trait; SNPs from the MHC (chr6 26M~34M) region was removed for this traits	0.277	0.157	1.7642	0.0777	0.1041	0.0463	1.0331	0.0389	0.0199	0.0275
SmokInit-female	Own birth weight (fetal effect) adjusted for maternal genotype	31043758	anthropometric	European	SNPs from the MHC (chr6 26M~34M) region was removed for this traits	0.0262	0.0376	0.6968	0.4859	0.0306	0.0031	1.0327	0.0095	0.0267	0.0061
SmokInit-female	Own birth weight	31043758	anthropometric	European	SNPs from the MHC (chr6 26M~34M) region was removed for this traits	0.0354	0.0249	1.4192	0.1558	0.0992	0.0057	1.0771	0.0161	0.0152	0.0068
SmokInit-female	Own birth weight	31043758	anthropometric	Mixed	SNPs from the MHC (chr6 26M~34M) region was removed for this traits	0.0419	0.0246	1.7027	0.0886	0.0946	0.0054	1.069	0.0156	0.0125	0.0067
SmokInit-female	Overweight	23563607	anthropometric	European	SNPs from the MHC (chr6 26M~34M) region was removed for this traits	0.0868	0.0352	2.4651	0.0137	0.1109	0.0066	1.0205	0.0093	0.0064	0.0072
SmokInit-female	Overall health rating	0	ukbb	European	SNPs from the MHC (chr6 26M~34M) region was removed for this traits	0.2202	0.0244	9.0109	2.04e-19	0.0995	0.0031	1.0618	0.011	0.0456	0.0069
SmokInit-female	Other serious medical condition/disability diagnosed by doctor	0	ukbb	European	SNPs from the MHC (chr6 26M~34M) region was removed for this traits	0.155	0.041	3.7801	0.0002	0.0256	0.0018	1.0088	0.0072	0.0162	0.0055
SmokInit-female	Other eye problems	0	ukbb	European	SNPs from the MHC (chr6 26M~34M) region was removed for this traits	0.0383	0.0599	0.6399	0.5222	0.0091	0.0016	1.025	0.0074	0.0101	0.0053
SmokInit-female	Omega-9 and saturated fatty acids	27005778	metabolites	European	Caution: using this data may yield results outside bounds due to relative low Z score of the SNP heritability of the trait; SNPs from the MHC (chr6 26M~34M) region was removed for this traits	-0.0157	0.0766	-0.2051	0.8375	0.0985	0.0458	0.9921	0.0084	0.003	0.005
SmokInit-female	Omega-3 fatty acids	27005778	metabolites	European	SNPs from the MHC (chr6 26M~34M) region was removed for this traits	-0.0212	0.0711	-0.2983	0.7655	0.156	0.0425	0.9905	0.0079	-0.0015	0.0054
SmokInit-female	Offspring birth weight (maternal effect) adjusted for offspring genotype	31043758	anthropometric	European	SNPs from the MHC (chr6 26M~34M) region was removed for this traits	0.0423	0.0291	1.4566	0.1452	0.1044	0.0061	1.0489	0.0114	-0.0198	0.0065
SmokInit-female	Offspring birth weight	31043758	anthropometric	Mixed	SNPs from the MHC (chr6 26M~34M) region was removed for this traits	0.0462	0.0283	1.6349	0.1021	0.0995	0.0055	1.0388	0.011	-0.0187	0.0065
SmokInit-female	Offspring birth weight	31043758	anthropometric	European	SNPs from the MHC (chr6 26M~34M) region was removed for this traits	0.0343	0.0402	0.855	0.3926	0.0297	0.0027	1.0216	0.0081	-0.0284	0.0061
SmokInit-female	Obesity class 3	23563607	anthropometric	European	SNPs from the MHC (chr6 26M~34M) region was removed for this traits	0.0352	0.0531	0.6624	0.5077	0.1222	0.0148	0.9801	0.0091	0.0098	0.0078
SmokInit-female	Obesity class 2	23563607	anthropometric	European	SNPs from the MHC (chr6 26M~34M) region was removed for this traits	0.0579	0.0389	1.4908	0.136	0.1876	0.0135	0.9977	0.0101	0.0085	0.0083
SmokInit-female	Obesity class 1	23563607	anthropometric	European	SNPs from the MHC (chr6 26M~34M) region was removed for this traits	0.0958	0.0313	3.066	0.0022	0.2194	0.0124	1.0131	0.0113	0.0052	0.0081
SmokInit-female	Number of unsuccessful stop-smoking attempts	0	ukbb	European	SNPs from the MHC (chr6 26M~34M) region was removed for this traits	0.3021	0.0596	5.0678	4.02e-07	0.0503	0.0072	1.006	0.0069	-0.0071	0.0057
SmokInit-female	Number of trend entries	0	ukbb	European	SNPs from the MHC (chr6 26M~34M) region was removed for this traits	-0.0899	0.0818	-1.0983	0.2721	0.0309	0.01	1.0063	0.007	-0.0021	0.0057
SmokInit-female	Number of treatments/medications taken	0	ukbb	European	SNPs from the MHC (chr6 26M~34M) region was removed for this traits	0.1602	0.0264	6.0655	1.32e-09	0.0604	0.0025	1.0329	0.009	0.0338	0.0055
SmokInit-female	Number of self-reported non-cancer illnesses	0	ukbb	European	SNPs from the MHC (chr6 26M~34M) region was removed for this traits	0.149	0.028	5.3251	1.01e-07	0.0615	0.0026	1.025	0.0102	0.0264	0.006
SmokInit-female	Number of self-reported cancers	0	ukbb	European	SNPs from the MHC (chr6 26M~34M) region was removed for this traits	0.2026	0.0691	2.9337	0.0033	0.0065	0.0016	1.0139	0.0065	0.0166	0.0052
SmokInit-female	Number of pregnancy terminations	0	ukbb	European	SNPs from the MHC (chr6 26M~34M) region was removed for this traits	0.4984	0.0598	8.3335	7.85e-17	0.0593	0.0101	1.0084	0.0074	0.0652	0.0058
SmokInit-female	Number of operations_ self-reported	0	ukbb	European	SNPs from the MHC (chr6 26M~34M) region was removed for this traits	0.2412	0.0298	8.0991	5.54e-16	0.0383	0.0022	1.0352	0.0075	0.0436	0.0058
SmokInit-female	Number of older siblings	0	ukbb	European	SNPs from the MHC (chr6 26M~34M) region was removed for this traits	0.332	0.1926	1.7234	0.0848	0.0062	0.0051	1.0064	0.0059	0.0228	0.0051
SmokInit-female	Number of live births	0	ukbb	European	SNPs from the MHC (chr6 26M~34M) region was removed for this traits	0.1011	0.0346	2.9257	0.0034	0.0612	0.0042	1.0091	0.0085	0.0161	0.0064
SmokInit-female	Number of incorrect matches in round	0	ukbb	European	SNPs from the MHC (chr6 26M~34M) region was removed for this traits	0.004	0.0283	0.1408	0.8881	0.0549	0.0028	1.0022	0.0095	-0.0044	0.0058
SmokInit-female	Number of full sisters	0	ukbb	European	SNPs from the MHC (chr6 26M~34M) region was removed for this traits	0.2661	0.0404	6.5858	4.52e-11	0.0187	0.0018	1.0398	0.0068	0.0243	0.0061
SmokInit-female	Number of full brothers	0	ukbb	European	SNPs from the MHC (chr6 26M~34M) region was removed for this traits	0.2858	0.0442	6.472	9.67e-11	0.0186	0.0018	1.0285	0.0071	0.0116	0.0058
SmokInit-female	Number of depression episodes	0	ukbb	European	SNPs from the MHC (chr6 26M~34M) region was removed for this traits	0.0644	0.0794	0.812	0.4168	0.0325	0.012	1.004	0.0063	0.0152	0.0051
SmokInit-female	Number of days/week walked 10+ minutes	0	ukbb	European	SNPs from the MHC (chr6 26M~34M) region was removed for this traits	-0.1084	0.0312	-3.4742	0.0005	0.0422	0.0023	1.0097	0.0077	-0.0093	0.0054
SmokInit-female	Number of days/week of vigorous physical activity 10+ minutes	0	ukbb	European	SNPs from the MHC (chr6 26M~34M) region was removed for this traits	0.0804	0.0346	2.3235	0.0201	0.0383	0.0023	1.0128	0.0081	-0.0009	0.006
SmokInit-female	Number of days/week of moderate physical activity 10+ minutes	0	ukbb	European	SNPs from the MHC (chr6 26M~34M) region was removed for this traits	0.0163	0.0321	0.5067	0.6124	0.042	0.0024	1.0108	0.0077	-0.0018	0.0058
SmokInit-female	Number of cigarettes previously smoked daily	0	ukbb	European	SNPs from the MHC (chr6 26M~34M) region was removed for this traits	0.1225	0.0413	2.962	0.0031	0.1005	0.0141	1.0013	0.0092	-0.0118	0.0055
SmokInit-female	Number of cigarettes currently smoked daily (current cigarette smokers)	0	ukbb	European	SNPs from the MHC (chr6 26M~34M) region was removed for this traits	0.1022	0.0698	1.4647	0.143	0.1042	0.0263	0.9998	0.0071	-0.005	0.0054
SmokInit-female	Number of children fathered	0	ukbb	European	SNPs from the MHC (chr6 26M~34M) region was removed for this traits	0.2301	0.0466	4.9345	8.04e-07	0.0326	0.0035	1.0098	0.0069	-0.0089	0.0058
SmokInit-female	Number of children ever born	27798627	reproductive	European	SNPs from the MHC (chr6 26M~34M) region was removed for this traits	0.1597	0.0406	3.9297	8.5e-05	0.0255	0.0018	0.9704	0.0072	-0.0029	0.0057
SmokInit-female	Non-cancer illness code_ self-reported: vitiligo	0	ukbb	European	SNPs from the MHC (chr6 26M~34M) region was removed for this traits	0.0963	0.1165	0.8265	0.4085	0.0016	0.0014	0.9936	0.0068	0.0008	0.0052
SmokInit-female	Non-cancer illness code_ self-reported: varicose veins	0	ukbb	European	SNPs from the MHC (chr6 26M~34M) region was removed for this traits	-0.1114	0.0812	-1.371	0.1704	0.0045	0.0014	1.0107	0.0066	0.0037	0.0049
SmokInit-female	Non-cancer illness code_ self-reported: vaginal prolapse/uterine prolapse	0	ukbb	European	SNPs from the MHC (chr6 26M~34M) region was removed for this traits	0.0296	0.0739	0.4009	0.6885	0.0047	0.0015	1.0056	0.0067	-0.0019	0.005
SmokInit-female	Non-cancer illness code_ self-reported: uterine fibroids	0	ukbb	European	SNPs from the MHC (chr6 26M~34M) region was removed for this traits	-0.0467	0.0631	-0.7398	0.4594	0.0073	0.0015	1.0056	0.0068	-0.0006	0.0059
SmokInit-female	Non-cancer illness code_ self-reported: ulcerative colitis	0	ukbb	European	SNPs from the MHC (chr6 26M~34M) region was removed for this traits	-0.062	0.0702	-0.8839	0.3768	0.0061	0.0017	1.0096	0.0078	0.0131	0.0057
SmokInit-female	Non-cancer illness code_ self-reported: type 2 diabetes	0	ukbb	European	SNPs from the MHC (chr6 26M~34M) region was removed for this traits	0.0617	0.0613	1.0071	0.3139	0.0062	0.0014	1.0126	0.0067	0.0022	0.0057
SmokInit-female	Non-cancer illness code_ self-reported: sleep apnoea	0	ukbb	European	SNPs from the MHC (chr6 26M~34M) region was removed for this traits	0.1483	0.0939	1.579	0.1143	0.0034	0.0013	1.0027	0.0068	-0.0004	0.0052
SmokInit-female	Non-cancer illness code_ self-reported: rheumatoid arthritis	0	ukbb	European	SNPs from the MHC (chr6 26M~34M) region was removed for this traits	0.0563	0.067	0.84	0.4009	0.005	0.0013	1.0026	0.0063	0.0162	0.005
SmokInit-female	Non-cancer illness code_ self-reported: retinal detachment	0	ukbb	European	SNPs from the MHC (chr6 26M~34M) region was removed for this traits	-0.0463	0.0894	-0.5177	0.6047	0.0034	0.0013	1.002	0.0064	0.0051	0.0055
SmokInit-female	Non-cancer illness code_ self-reported: pulmonary embolism +/- dvt	0	ukbb	European	SNPs from the MHC (chr6 26M~34M) region was removed for this traits	0.1411	0.0655	2.1532	0.0313	0.0058	0.0015	1.0059	0.0074	0.0069	0.0051
SmokInit-female	Non-cancer illness code_ self-reported: psoriasis	0	ukbb	European	SNPs from the MHC (chr6 26M~34M) region was removed for this traits	0.1385	0.0597	2.3201	0.0203	0.007	0.0016	1.0178	0.0084	0.0164	0.0054
SmokInit-female	Non-cancer illness code_ self-reported: polio / poliomyelitis	0	ukbb	European	SNPs from the MHC (chr6 26M~34M) region was removed for this traits	0.0346	0.1057	0.3273	0.7434	0.0027	0.0012	0.9923	0.0064	-0.0001	0.0052
SmokInit-female	Non-cancer illness code_ self-reported: pneumothorax	0	ukbb	European	SNPs from the MHC (chr6 26M~34M) region was removed for this traits	0.078	0.1001	0.7792	0.4359	0.0028	0.0015	0.9893	0.0069	-0.0055	0.0053
SmokInit-female	Non-cancer illness code_ self-reported: pernicious anaemia	0	ukbb	European	SNPs from the MHC (chr6 26M~34M) region was removed for this traits	0.1071	0.0805	1.3311	0.1832	0.0038	0.0013	0.9894	0.0066	0.0064	0.0051
SmokInit-female	Non-cancer illness code_ self-reported: osteoporosis	0	ukbb	European	SNPs from the MHC (chr6 26M~34M) region was removed for this traits	-0.0699	0.0471	-1.4845	0.1377	0.0148	0.0019	1.0003	0.0079	0.0032	0.0058
SmokInit-female	Non-cancer illness code_ self-reported: osteoarthritis	0	ukbb	European	SNPs from the MHC (chr6 26M~34M) region was removed for this traits	0.2728	0.0381	7.1559	8.31e-13	0.0192	0.0018	1.0257	0.0076	0.0083	0.0054
SmokInit-female	Non-cancer illness code_ self-reported: nasal polyps	0	ukbb	European	SNPs from the MHC (chr6 26M~34M) region was removed for this traits	-0.0691	0.0716	-0.9652	0.3344	0.0052	0.0016	1.0062	0.0066	-0.0035	0.0052
SmokInit-female	Non-cancer illness code_ self-reported: muscle or soft tissue injuries	0	ukbb	European	SNPs from the MHC (chr6 26M~34M) region was removed for this traits	0.2385	0.1349	1.7677	0.0771	0.0024	0.0015	0.9997	0.0074	-0.0003	0.0055
SmokInit-female	Non-cancer illness code_ self-reported: migraine	0	ukbb	European	SNPs from the MHC (chr6 26M~34M) region was removed for this traits	-0.0706	0.0426	-1.6592	0.0971	0.0166	0.0019	1.0115	0.0077	-0.0084	0.0056
SmokInit-female	Non-cancer illness code_ self-reported: mania/bipolar disorder/manic depression	0	ukbb	European	SNPs from the MHC (chr6 26M~34M) region was removed for this traits	0.1926	0.0807	2.3871	0.017	0.0053	0.0013	1.0024	0.0061	-0.0003	0.0056
SmokInit-female	Non-cancer illness code_ self-reported: malabsorption/coeliac disease	0	ukbb	European	SNPs from the MHC (chr6 26M~34M) region was removed for this traits	-0.0388	0.0663	-0.5857	0.5581	0.0168	0.0122	0.9952	0.0214	-0.0089	0.0055
SmokInit-female	Non-cancer illness code_ self-reported: kidney stone/ureter stone/bladder stone	0	ukbb	European	SNPs from the MHC (chr6 26M~34M) region was removed for this traits	-0.009	0.0566	-0.1583	0.8742	0.0092	0.0017	1.0005	0.0077	-0.0022	0.0057
SmokInit-female	Non-cancer illness code_ self-reported: joint disorder	0	ukbb	European	SNPs from the MHC (chr6 26M~34M) region was removed for this traits	0.0885	0.109	0.8118	0.4169	0.002	0.0013	0.9927	0.0063	0.0039	0.0054
SmokInit-female	Non-cancer illness code_ self-reported: iron deficiency anaemia	0	ukbb	European	SNPs from the MHC (chr6 26M~34M) region was removed for this traits	-0.0249	0.071	-0.3512	0.7255	0.0046	0.0013	0.99	0.0061	-0.0144	0.0054
SmokInit-female	Non-cancer illness code_ self-reported: hypothyroidism/myxoedema	0	ukbb	European	SNPs from the MHC (chr6 26M~34M) region was removed for this traits	0.0333	0.0276	1.2062	0.2277	0.0511	0.0059	1.0307	0.0151	0.0105	0.0052
SmokInit-female	Non-cancer illness code_ self-reported: hypopituitarism	0	ukbb	European	SNPs from the MHC (chr6 26M~34M) region was removed for this traits	0.012	0.128	0.0935	0.9255	0.0014	0.0012	0.9909	0.0064	-0.0042	0.0052
SmokInit-female	Non-cancer illness code_ self-reported: hypertrophic cardiomyopathy (hcm / hocm)	0	ukbb	European	SNPs from the MHC (chr6 26M~34M) region was removed for this traits	-0.026	0.1319	-0.1974	0.8435	0.0016	0.0013	1.0012	0.0064	0.0037	0.0052
SmokInit-female	Non-cancer illness code_ self-reported: hyperthyroidism/thyrotoxicosis	0	ukbb	European	SNPs from the MHC (chr6 26M~34M) region was removed for this traits	0.0131	0.0534	0.2449	0.8065	0.0091	0.0026	1.0037	0.0079	0.0142	0.0054
SmokInit-female	Non-cancer illness code_ self-reported: hypertension	0	ukbb	European	SNPs from the MHC (chr6 26M~34M) region was removed for this traits	0.0544	0.0242	2.2483	0.0246	0.1141	0.005	1.0593	0.0169	-0.0009	0.0068
SmokInit-female	Non-cancer illness code_ self-reported: high cholesterol	0	ukbb	European	SNPs from the MHC (chr6 26M~34M) region was removed for this traits	0.0552	0.0286	1.9304	0.0536	0.0402	0.0056	1.058	0.0279	0.0177	0.0058
SmokInit-female	Non-cancer illness code_ self-reported: hiatus hernia	0	ukbb	European	SNPs from the MHC (chr6 26M~34M) region was removed for this traits	0.0945	0.0633	1.4932	0.1354	0.0085	0.0013	1.032	0.0064	0.0099	0.0057
SmokInit-female	Non-cancer illness code_ self-reported: heart attack/myocardial infarction	0	ukbb	European	SNPs from the MHC (chr6 26M~34M) region was removed for this traits	0.1224	0.0418	2.9264	0.0034	0.0192	0.0018	1.0107	0.0077	0.0165	0.0054
SmokInit-female	Non-cancer illness code_ self-reported: hayfever/allergic rhinitis	0	ukbb	European	SNPs from the MHC (chr6 26M~34M) region was removed for this traits	-0.2011	0.0398	-5.0473	4.48e-07	0.0229	0.0023	1.0186	0.0082	0.0014	0.0057
SmokInit-female	Non-cancer illness code_ self-reported: gout	0	ukbb	European	SNPs from the MHC (chr6 26M~34M) region was removed for this traits	0.0886	0.0397	2.23	0.0257	0.0248	0.0068	0.9917	0.0194	0.0004	0.0055
SmokInit-female	Non-cancer illness code_ self-reported: glaucoma	0	ukbb	European	SNPs from the MHC (chr6 26M~34M) region was removed for this traits	-0.0605	0.0514	-1.1766	0.2394	0.011	0.0016	1.0141	0.0078	0.0033	0.0052
SmokInit-female	Non-cancer illness code_ self-reported: gastro-oesophageal reflux (gord) / gastric reflux	0	ukbb	European	SNPs from the MHC (chr6 26M~34M) region was removed for this traits	0.132	0.0525	2.512	0.012	0.0115	0.0017	1.0143	0.0073	0.0101	0.0055
SmokInit-female	Non-cancer illness code_ self-reported: enlarged prostate	0	ukbb	European	SNPs from the MHC (chr6 26M~34M) region was removed for this traits	-0.0827	0.0655	-1.2631	0.2066	0.0062	0.0015	1.0037	0.0067	0.0051	0.0049
SmokInit-female	Non-cancer illness code_ self-reported: emphysema/chronic bronchitis	0	ukbb	European	SNPs from the MHC (chr6 26M~34M) region was removed for this traits	0.3551	0.053	6.695	2.16e-11	0.0098	0.0016	0.9874	0.0066	0.0308	0.0051
SmokInit-female	Non-cancer illness code_ self-reported: eczema/dermatitis	0	ukbb	European	SNPs from the MHC (chr6 26M~34M) region was removed for this traits	-0.0056	0.0553	-0.1012	0.9194	0.0083	0.0022	1.0156	0.0072	0.0054	0.0057
SmokInit-female	Non-cancer illness code_ self-reported: diverticular disease/diverticulitis	0	ukbb	European	SNPs from the MHC (chr6 26M~34M) region was removed for this traits	0.0776	0.0492	1.5773	0.1147	0.0126	0.0017	0.9942	0.0069	0.0037	0.0051
SmokInit-female	Non-cancer illness code_ self-reported: diabetes	0	ukbb	European	SNPs from the MHC (chr6 26M~34M) region was removed for this traits	0.1264	0.0358	3.5324	0.0004	0.0359	0.0025	1.038	0.0096	0.0099	0.0061
SmokInit-female	Non-cancer illness code_ self-reported: depression	0	ukbb	European	SNPs from the MHC (chr6 26M~34M) region was removed for this traits	0.1942	0.0426	4.5577	5.17e-06	0.0187	0.0018	0.9986	0.0071	0.0213	0.0061
SmokInit-female	Non-cancer illness code_ self-reported: deep venous thrombosis (dvt)	0	ukbb	European	SNPs from the MHC (chr6 26M~34M) region was removed for this traits	0.0729	0.048	1.5197	0.1286	0.0111	0.0018	1.0073	0.0088	0.009	0.0053
SmokInit-female	Non-cancer illness code_ self-reported: crohns disease	0	ukbb	European	SNPs from the MHC (chr6 26M~34M) region was removed for this traits	0.0229	0.0757	0.3033	0.7617	0.0053	0.0015	1.0054	0.0069	0.0115	0.0054
SmokInit-female	Non-cancer illness code_ self-reported: chronic obstructive airways disease/copd	0	ukbb	European	SNPs from the MHC (chr6 26M~34M) region was removed for this traits	0.3847	0.079	4.8708	1.11e-06	0.0061	0.0015	0.9919	0.0072	0.0303	0.0056
SmokInit-female	Non-cancer illness code_ self-reported: cholelithiasis/gall stones	0	ukbb	European	SNPs from the MHC (chr6 26M~34M) region was removed for this traits	-0.0041	0.0641	-0.064	0.949	0.0084	0.0017	1.0208	0.0081	0.0092	0.0062
SmokInit-female	Non-cancer illness code_ self-reported: bone disorder	0	ukbb	European	SNPs from the MHC (chr6 26M~34M) region was removed for this traits	0.0532	0.1227	0.4336	0.6646	0.0018	0.0012	1.0031	0.0062	-0.0063	0.0056
SmokInit-female	Non-cancer illness code_ self-reported: bladder problem (not cancer)	0	ukbb	European	SNPs from the MHC (chr6 26M~34M) region was removed for this traits	-0.0266	0.1226	-0.2166	0.8285	0.0022	0.0013	1.0016	0.0069	0.0053	0.0056
SmokInit-female	Non-cancer illness code_ self-reported: back problem	0	ukbb	European	SNPs from the MHC (chr6 26M~34M) region was removed for this traits	0.099	0.074	1.3366	0.1813	0.0052	0.0013	1.0039	0.0064	0.0021	0.0056
SmokInit-female	Non-cancer illness code_ self-reported: asthma	0	ukbb	European	SNPs from the MHC (chr6 26M~34M) region was removed for this traits	0.0954	0.027	3.5296	0.0004	0.0583	0.0057	1.0247	0.0148	0.0039	0.0061
SmokInit-female	Non-cancer illness code_ self-reported: arthritis (nos)	0	ukbb	European	SNPs from the MHC (chr6 26M~34M) region was removed for this traits	0.3837	0.2205	1.7402	0.0818	0.0014	0.0014	1.0165	0.0066	0.0008	0.0055
SmokInit-female	Non-cancer illness code_ self-reported: anxiety/panic attacks	0	ukbb	European	SNPs from the MHC (chr6 26M~34M) region was removed for this traits	-0.0785	0.0662	-1.1855	0.2358	0.0063	0.0012	0.9986	0.0058	0.0243	0.0053
SmokInit-female	Non-cancer illness code_ self-reported: ankylosing spondylitis	0	ukbb	European	SNPs from the MHC (chr6 26M~34M) region was removed for this traits	0.0998	0.1358	0.7345	0.4626	0.0016	0.0015	1.0031	0.0065	0.001	0.0054
SmokInit-female	Non-cancer illness code_ self-reported: angina	0	ukbb	European	SNPs from the MHC (chr6 26M~34M) region was removed for this traits	0.1516	0.0425	3.5648	0.0004	0.0227	0.0021	1.0224	0.0078	0.0075	0.0062
SmokInit-female	Non-cancer illness code_ self-reported: allergy or anaphylactic reaction to drug	0	ukbb	European	SNPs from the MHC (chr6 26M~34M) region was removed for this traits	0.2185	0.1937	1.1283	0.2592	0.0011	0.0013	1.0073	0.0063	-0.0035	0.0049
SmokInit-female	Non-accidental death in close genetic family	0	ukbb	European	SNPs from the MHC (chr6 26M~34M) region was removed for this traits	0.1832	0.0721	2.5428	0.011	0.0177	0.0045	0.9967	0.0066	0.0003	0.0056
SmokInit-female	Noisy workplace	0	ukbb	European	SNPs from the MHC (chr6 26M~34M) region was removed for this traits	0.2937	0.0386	7.6138	2.66e-14	0.062	0.0058	1.0279	0.0078	0.0143	0.0054
SmokInit-female	No-wear time bias adjusted acceleration standard deviation	0	ukbb	European	SNPs from the MHC (chr6 26M~34M) region was removed for this traits	-0.0961	0.039	-2.4684	0.0136	0.0882	0.0079	1.0028	0.0072	-0.0093	0.0052
SmokInit-female	Neuroticism score	0	ukbb	European	SNPs from the MHC (chr6 26M~34M) region was removed for this traits	0.0992	0.0246	4.0413	5.32e-05	0.119	0.0063	1.0136	0.0131	0.0315	0.0061
SmokInit-female	Neuroticism	27089181	personality	European	SNPs from the MHC (chr6 26M~34M) region was removed for this traits	0.1216	0.0328	3.7036	0.0002	0.0911	0.0076	0.9827	0.0124	0.0209	0.0068
SmokInit-female	Neuroticism	24828478	personality	European	SNPs from the MHC (chr6 26M~34M) region was removed for this traits	0.1803	0.0676	2.6649	0.0077	0.0148	0.0034	1.0079	0.0068	-0.0028	0.0052
SmokInit-female	Nervous feelings	0	ukbb	European	SNPs from the MHC (chr6 26M~34M) region was removed for this traits	-0.146	0.0309	-4.7263	2.29e-06	0.0665	0.0042	1.0095	0.0125	-0.0158	0.0066
SmokInit-female	Neo-openness to experience	21173776	personality	European	SNPs from the MHC (chr6 26M~34M) region was removed for this traits	0.0923	0.0768	1.202	0.2293	0.1013	0.0264	0.9941	0.0066	0.0102	0.0063
SmokInit-female	Neo-conscientiousness	21173776	personality	European	Caution: using this data may yield results outside bounds due to relative low Z score of the SNP heritability of the trait; SNPs from the MHC (chr6 26M~34M) region was removed for this traits	-0.258	0.1004	-2.57	0.0102	0.072	0.0307	1.0007	0.0071	-0.0041	0.0065
SmokInit-female	Neck/shoulder pain for 3+ months	0	ukbb	European	SNPs from the MHC (chr6 26M~34M) region was removed for this traits	0.321	0.0866	3.7083	0.0002	0.0222	0.006	1.0061	0.0067	-0.0012	0.0052
SmokInit-female	Nap during day	0	ukbb	European	SNPs from the MHC (chr6 26M~34M) region was removed for this traits	0.0824	0.0282	2.9209	0.0035	0.081	0.0035	1.0202	0.0099	0.0155	0.0059
SmokInit-female	Multiple sclerosis	21833088	autoimmune	European	Caution: using this data may yield results outside bounds due to relative low Z score of the SNP heritability of the trait; SNPs from the MHC (chr6 26M~34M) region was removed for this traits	-0.0803	0.0948	-0.8464	0.3973	0.0575	0.028	1.0586	0.0092	0.008	0.007
SmokInit-female	Mouth/teeth dental problems: Toothache	0	ukbb	European	SNPs from the MHC (chr6 26M~34M) region was removed for this traits	0.1894	0.059	3.213	0.0013	0.0086	0.0015	1.0034	0.0073	0.0083	0.0056
SmokInit-female	Mouth/teeth dental problems: Painful gums	0	ukbb	European	SNPs from the MHC (chr6 26M~34M) region was removed for this traits	0.1363	0.0664	2.0523	0.0401	0.0066	0.0015	1.0065	0.0063	0.0221	0.0056
SmokInit-female	Mouth/teeth dental problems: None of the above	0	ukbb	European	SNPs from the MHC (chr6 26M~34M) region was removed for this traits	-0.2567	0.0302	-8.4912	2.05e-17	0.0377	0.002	1.0171	0.0079	-0.0466	0.0061
SmokInit-female	Mouth/teeth dental problems: Mouth ulcers	0	ukbb	European	SNPs from the MHC (chr6 26M~34M) region was removed for this traits	0.0015	0.0363	0.0425	0.9661	0.0288	0.0036	1.0332	0.0109	0.0017	0.0056
SmokInit-female	Mouth/teeth dental problems: Loose teeth	0	ukbb	European	SNPs from the MHC (chr6 26M~34M) region was removed for this traits	0.4542	0.0474	9.5862	9.14e-22	0.0144	0.0017	1.0119	0.0071	0.0432	0.0056
SmokInit-female	Mouth/teeth dental problems: Dentures	0	ukbb	European	SNPs from the MHC (chr6 26M~34M) region was removed for this traits	0.2492	0.027	9.2236	2.87e-20	0.0481	0.0028	1.0349	0.0094	0.0585	0.0057
SmokInit-female	Mouth/teeth dental problems: Bleeding gums	0	ukbb	European	SNPs from the MHC (chr6 26M~34M) region was removed for this traits	0.0861	0.0422	2.0413	0.0412	0.0227	0.0018	1.0093	0.0075	0.0023	0.0059
SmokInit-female	Mothers age at death	0	ukbb	European	SNPs from the MHC (chr6 26M~34M) region was removed for this traits	-0.3427	0.0498	-6.8827	5.87e-12	0.0238	0.0029	1.0304	0.0077	-0.0056	0.0058
SmokInit-female	Mothers age at death	27015805	aging	European	SNPs from the MHC (chr6 26M~34M) region was removed for this traits	-0.2855	0.0602	-4.745	2.08e-06	0.0346	0.007	1.0143	0.0068	-0.0038	0.0058
SmokInit-female	Most recent bowel cancer screening	0	ukbb	European	SNPs from the MHC (chr6 26M~34M) region was removed for this traits	-0.0256	0.1022	-0.2505	0.8022	0.0115	0.0061	1.0118	0.0062	0.0017	0.0052
SmokInit-female	Morning/evening person (chronotype)	0	ukbb	European	SNPs from the MHC (chr6 26M~34M) region was removed for this traits	0.1135	0.025	4.5364	5.72e-06	0.1163	0.0042	1.0405	0.0113	0.044	0.0068
SmokInit-female	Mood swings	0	ukbb	European	SNPs from the MHC (chr6 26M~34M) region was removed for this traits	0.1861	0.028	6.6559	2.81e-11	0.0712	0.0034	1.0166	0.0104	0.0349	0.0062
SmokInit-female	Mono-unsaturated fatty acids	27005778	metabolites	European	Caution: using this data may yield results outside bounds due to relative low Z score of the SNP heritability of the trait; SNPs from the MHC (chr6 26M~34M) region was removed for this traits	0.0399	0.0743	0.5366	0.5915	0.1191	0.045	0.9836	0.0085	0.003	0.0049
SmokInit-female	Miserableness	0	ukbb	European	SNPs from the MHC (chr6 26M~34M) region was removed for this traits	0.2196	0.0288	7.6226	2.49e-14	0.0643	0.0037	1.0168	0.011	0.0355	0.0067
SmokInit-female	Mineral and other dietary supplements: Zinc	0	ukbb	European	SNPs from the MHC (chr6 26M~34M) region was removed for this traits	0.138	0.0499	2.7624	0.0057	0.0109	0.0015	0.9904	0.0061	0.01	0.0052
SmokInit-female	Mineral and other dietary supplements: Selenium	0	ukbb	European	SNPs from the MHC (chr6 26M~34M) region was removed for this traits	0.1213	0.0629	1.9281	0.0538	0.0064	0.0015	0.9994	0.0069	0.0019	0.0054
SmokInit-female	Mineral and other dietary supplements: None of the above	0	ukbb	European	SNPs from the MHC (chr6 26M~34M) region was removed for this traits	0.004	0.0353	0.1128	0.9102	0.0301	0.002	1.0092	0.0071	0.0009	0.0055
SmokInit-female	Mineral and other dietary supplements: Glucosamine	0	ukbb	European	SNPs from the MHC (chr6 26M~34M) region was removed for this traits	0.0401	0.0385	1.0426	0.2971	0.0245	0.002	1.0085	0.0072	0.0032	0.0058
SmokInit-female	Mineral and other dietary supplements: Fish oil (including cod liver oil)	0	ukbb	European	SNPs from the MHC (chr6 26M~34M) region was removed for this traits	-0.0066	0.0371	-0.1774	0.8592	0.0269	0.0019	1.0064	0.0069	0.0042	0.0058
SmokInit-female	Mineral and other dietary supplements: Calcium	0	ukbb	European	SNPs from the MHC (chr6 26M~34M) region was removed for this traits	0.0342	0.0509	0.6732	0.5008	0.0125	0.0016	0.9973	0.0067	0.002	0.0052
SmokInit-female	Medication for pain relief_ constipation_ heartburn: Paracetamol	0	ukbb	European	SNPs from the MHC (chr6 26M~34M) region was removed for this traits	0.1719	0.0293	5.8689	4.39e-09	0.0429	0.0025	1.0271	0.0085	0.0215	0.0056
SmokInit-female	Medication for pain relief_ constipation_ heartburn: Omeprazole (e.g. Zanprol)	0	ukbb	European	SNPs from the MHC (chr6 26M~34M) region was removed for this traits	0.1927	0.0405	4.7605	1.93e-06	0.0182	0.0016	1.0191	0.007	0.0176	0.0057
SmokInit-female	Medication for pain relief_ constipation_ heartburn: None of the above	0	ukbb	European	SNPs from the MHC (chr6 26M~34M) region was removed for this traits	-0.2086	0.0258	-8.0732	6.85e-16	0.0542	0.0026	1.0298	0.0088	-0.0388	0.0056
SmokInit-female	Medication for pain relief_ constipation_ heartburn: Laxatives (e.g. Dulcolax_ Senokot)	0	ukbb	European	SNPs from the MHC (chr6 26M~34M) region was removed for this traits	0.2742	0.0458	5.9887	2.12e-09	0.0115	0.0016	1.0098	0.0067	0.0107	0.0052
SmokInit-female	Medication for pain relief_ constipation_ heartburn: Ibuprofen (e.g. Nurofen)	0	ukbb	European	SNPs from the MHC (chr6 26M~34M) region was removed for this traits	0.1812	0.0352	5.1532	2.56e-07	0.0224	0.0017	0.9985	0.0067	0.0206	0.0052
SmokInit-female	Medication for pain relief_ constipation_ heartburn: Aspirin	0	ukbb	European	SNPs from the MHC (chr6 26M~34M) region was removed for this traits	0.1933	0.0439	4.3993	1.09e-05	0.0212	0.0019	1.0122	0.007	0.0138	0.0061
SmokInit-female	Medication for cholesterol_ blood pressure_ diabetes_ or take exogenous hormones: None of the above	0	ukbb	European	SNPs from the MHC (chr6 26M~34M) region was removed for this traits	-0.0609	0.0334	-1.8208	0.0686	0.0658	0.0044	1.0189	0.0088	-0.0239	0.0061
SmokInit-female	Medication for cholesterol_ blood pressure_ diabetes_ or take exogenous hormones: Hormone replacement therapy	0	ukbb	European	SNPs from the MHC (chr6 26M~34M) region was removed for this traits	0.2029	0.0555	3.6586	0.0003	0.016	0.0026	0.9999	0.0064	0.0348	0.0056
SmokInit-female	Medication for cholesterol_ blood pressure_ diabetes_ or take exogenous hormones: Cholesterol lowering medication	0	ukbb	European	SNPs from the MHC (chr6 26M~34M) region was removed for this traits	0.0838	0.0357	2.3479	0.0189	0.051	0.0057	1.0245	0.0142	0.0267	0.0057
SmokInit-female	Medication for cholesterol_ blood pressure_ diabetes_ or take exogenous hormones: Blood pressure medication	0	ukbb	European	SNPs from the MHC (chr6 26M~34M) region was removed for this traits	0.0258	0.0307	0.8411	0.4003	0.1043	0.0065	1.0342	0.0118	-0.0005	0.0068
SmokInit-female	Medication for cholesterol_ blood pressure or diabetes: None of the above	0	ukbb	European	SNPs from the MHC (chr6 26M~34M) region was removed for this traits	-0.0604	0.0303	-1.9939	0.0462	0.0885	0.0053	1.0346	0.0107	-0.006	0.0061
SmokInit-female	Medication for cholesterol_ blood pressure or diabetes: Insulin	0	ukbb	European	SNPs from the MHC (chr6 26M~34M) region was removed for this traits	0.0854	0.0837	1.02	0.3077	0.01	0.0034	1.0102	0.0077	0.0055	0.0061
SmokInit-female	Medication for cholesterol_ blood pressure or diabetes: Cholesterol lowering medication	0	ukbb	European	SNPs from the MHC (chr6 26M~34M) region was removed for this traits	0.0804	0.0373	2.1571	0.031	0.0682	0.0067	1.0346	0.0145	0.0054	0.0063
SmokInit-female	Medication for cholesterol_ blood pressure or diabetes: Blood pressure medication	0	ukbb	European	SNPs from the MHC (chr6 26M~34M) region was removed for this traits	0.0273	0.0274	0.9938	0.3203	0.1036	0.0058	1.0345	0.0107	0.0035	0.0057
SmokInit-female	Mean time to correctly identify matches	0	ukbb	European	SNPs from the MHC (chr6 26M~34M) region was removed for this traits	-0.0778	0.0243	-3.202	0.0014	0.0732	0.0028	1.0305	0.0094	-0.0028	0.0062
SmokInit-female	Mean Thalamus	25607358	brain_volume	European	SNPs from the MHC (chr6 26M~34M) region was removed for this traits	-0.018	0.0638	-0.2813	0.7785	0.1375	0.0398	0.9805	0.0066	-0.0021	0.005
SmokInit-female	Mean Putamen	25607358	brain_volume	European	SNPs from the MHC (chr6 26M~34M) region was removed for this traits	0.0676	0.0496	1.3648	0.1723	0.2927	0.0479	0.9518	0.0073	-0.0065	0.0058
SmokInit-female	Mean platelet volume	22139419	haemotological	European	SNPs from the MHC (chr6 26M~34M) region was removed for this traits	-0.0167	0.0384	-0.4361	0.6628	0.3239	0.0508	0.9796	0.0109	0.0056	0.0055
SmokInit-female	Mean Pallidum	25607358	brain_volume	European	SNPs from the MHC (chr6 26M~34M) region was removed for this traits	0.0606	0.0651	0.9307	0.352	0.1657	0.043	0.9766	0.0077	-0.0096	0.0053
SmokInit-female	Mean Hippocampus	25607358	brain_volume	European	SNPs from the MHC (chr6 26M~34M) region was removed for this traits	-0.0302	0.0712	-0.4241	0.6715	0.1393	0.0409	0.9887	0.0067	-0.0013	0.0061
SmokInit-female	Mean diameter for VLDL particles	27005778	metabolites	European	SNPs from the MHC (chr6 26M~34M) region was removed for this traits	0.0829	0.0597	1.3885	0.165	0.135	0.0352	0.9898	0.0092	-0.0015	0.0056
SmokInit-female	Mean diameter for LDL particles	27005778	metabolites	European	Caution: using this data may yield results outside bounds due to relative low Z score of the SNP heritability of the trait; SNPs from the MHC (chr6 26M~34M) region was removed for this traits	-0.0451	0.0868	-0.5199	0.6032	0.0515	0.0259	0.9982	0.0121	0.0033	0.0051
SmokInit-female	Mean diameter for HDL particles	27005778	metabolites	European	SNPs from the MHC (chr6 26M~34M) region was removed for this traits	-0.0871	0.0609	-1.4288	0.1531	0.1153	0.0287	1.0094	0.0202	0.003	0.0051
SmokInit-female	Mean Caudate	25607358	brain_volume	European	SNPs from the MHC (chr6 26M~34M) region was removed for this traits	0.0003	0.055	0.005	0.996	0.2505	0.0362	0.9681	0.006	0.0019	0.0053
SmokInit-female	Mean Accumbens	25607358	brain_volume	European	Caution: using this data may yield results outside bounds due to relative low Z score of the SNP heritability of the trait; SNPs from the MHC (chr6 26M~34M) region was removed for this traits	0.0061	0.0846	0.0717	0.9429	0.0903	0.0364	0.9792	0.0062	-0.004	0.0056
SmokInit-female	Maximum workload during fitness test	0	ukbb	European	SNPs from the MHC (chr6 26M~34M) region was removed for this traits	-0.0668	0.0696	-0.9598	0.3372	0.042	0.0105	1.0078	0.0073	-0.0027	0.006
SmokInit-female	Maximum heart rate during fitness test	0	ukbb	European	SNPs from the MHC (chr6 26M~34M) region was removed for this traits	-0.2209	0.0645	-3.4248	0.0006	0.0677	0.013	1.0164	0.0087	-0.0095	0.0057
SmokInit-female	Maternal smoking around birth	0	ukbb	European	SNPs from the MHC (chr6 26M~34M) region was removed for this traits	0.7715	0.027	28.5693	1.62e-179	0.0497	0.0028	1.0368	0.0091	0.0126	0.0071
SmokInit-female	Major depressive disorder	22472876	psychiatric	European	SNPs from the MHC (chr6 26M~34M) region was removed for this traits	0.199	0.0556	3.5799	0.0003	0.1682	0.0261	1.0063	0.0066	-0.0018	0.0055
SmokInit-female	Lung cancer (squamous cell)	24880342	cancer	European	Caution: using this data may yield results outside bounds due to relative low Z score of the SNP heritability of the trait; SNPs from the MHC (chr6 26M~34M) region was removed for this traits	0.3374	0.102	3.3061	0.0009	0.0492	0.0193	1.0079	0.0069	0.0062	0.0059
SmokInit-female	Lung cancer (all)	24880342	cancer	European	SNPs from the MHC (chr6 26M~34M) region was removed for this traits	0.2951	0.0649	4.5491	5.39e-06	0.1299	0.0305	1.0068	0.0083	0.0112	0.0056
SmokInit-female	Lung cancer	27488534	cancer	European	SNPs from the MHC (chr6 26M~34M) region was removed for this traits	0.264	0.0566	4.6677	3.05e-06	0.3247	0.0667	1.012	0.0078	0.0104	0.0053
SmokInit-female	Lung adenocarcinoma	27488534	cancer	European	Caution: using this data may yield results outside bounds due to relative low Z score of the SNP heritability of the trait; SNPs from the MHC (chr6 26M~34M) region was removed for this traits	0.2151	0.0907	2.3711	0.0177	0.0334	0.0118	1.0168	0.0067	0.0087	0.0051
SmokInit-female	Lumbar Spine bone mineral density	26367794	bone	Mixed	Caution: using this data may yield less robust results due to minor departure of the LD structure; SNPs from the MHC (chr6 26M~34M) region was removed for this traits	0.0034	0.0444	0.0755	0.9398	0.1271	0.016	0.9807	0.0085	-0.0008	0.0059
SmokInit-female	Lumbar spine bone mineral density	22504420	bone	Mixed	Caution: using these data may yield less robust results due to minor departure of the LD structure; SNPs from the MHC (chr6 26M-34M) region were removed for this trait	0.0283	0.0356	0.7931	0.4277	0.265	0.0253	1.0175	0.0091	-0.0067	0.0054
SmokInit-female	Loud music exposure frequency	0	ukbb	European	SNPs from the MHC (chr6 26M~34M) region was removed for this traits	0.4734	0.0574	8.2499	1.59e-16	0.0296	0.0046	1.012	0.0072	0.0249	0.0053
SmokInit-female	Long-standing illness_ disability or infirmity	0	ukbb	European	SNPs from the MHC (chr6 26M~34M) region was removed for this traits	0.2216	0.032	6.9241	4.39e-12	0.05	0.0024	1.027	0.0085	0.0268	0.0059
SmokInit-female	Loneliness_ isolation	0	ukbb	European	SNPs from the MHC (chr6 26M~34M) region was removed for this traits	0.1685	0.0346	4.8688	1.12e-06	0.038	0.0023	1.0216	0.0076	0.0287	0.0058
SmokInit-female	Light smokers_ at least 100 smokes in lifetime	0	ukbb	European	SNPs from the MHC (chr6 26M~34M) region was removed for this traits	0.6245	0.0331	18.8622	2.33e-79	0.0775	0.0074	1.0044	0.0071	0.349	0.0061
SmokInit-female	Leucine	27005778	metabolites	European	Caution: using this data may yield results outside bounds due to relative low Z score of the SNP heritability of the trait; SNPs from the MHC (chr6 26M~34M) region was removed for this traits	-0.0242	0.084	-0.2877	0.7736	0.0452	0.0208	1.0096	0.0068	0.0015	0.0052
SmokInit-female	Leptin_not_adjBMI	26833098	hormone	European	SNPs from the MHC (chr6 26M~34M) region was removed for this traits	0.0393	0.0559	0.703	0.482	0.1045	0.0165	0.9904	0.0069	-0.0015	0.006
SmokInit-female	Leptin_adjBMI	26833098	hormone	European	SNPs from the MHC (chr6 26M~34M) region was removed for this traits	-0.1188	0.0634	-1.8725	0.0611	0.0952	0.0186	1.0034	0.0075	0.0041	0.0059
SmokInit-female	Length of working week for main job	0	ukbb	European	SNPs from the MHC (chr6 26M~34M) region was removed for this traits	0.1814	0.0537	3.3793	0.0007	0.0191	0.0029	1.0096	0.0067	0.0058	0.0056
SmokInit-female	Length of menstrual cycle	0	ukbb	European	SNPs from the MHC (chr6 26M~34M) region was removed for this traits	0.0843	0.0573	1.4721	0.141	0.1024	0.0203	0.9991	0.0069	-0.0155	0.0051
SmokInit-female	Leg predicted mass (right)	0	ukbb	European	SNPs from the MHC (chr6 26M~34M) region was removed for this traits	0.1733	0.0202	8.5657	1.07e-17	0.2645	0.0112	1.1089	0.0253	0.0031	0.0077
SmokInit-female	Leg predicted mass (left)	0	ukbb	European	SNPs from the MHC (chr6 26M~34M) region was removed for this traits	0.1787	0.0202	8.844	9.24e-19	0.2668	0.0111	1.1012	0.0243	0.004	0.0078
SmokInit-female	Leg pain on walking	0	ukbb	European	SNPs from the MHC (chr6 26M~34M) region was removed for this traits	0.2536	0.0435	5.8338	5.42e-09	0.0568	0.0054	1.0098	0.0071	0.0191	0.0057
SmokInit-female	Leg fat-free mass (right)	0	ukbb	European	SNPs from the MHC (chr6 26M~34M) region was removed for this traits	0.1733	0.0202	8.5716	1.02e-17	0.2648	0.0112	1.1091	0.0254	0.0028	0.0077
SmokInit-female	Leg fat-free mass (left)	0	ukbb	European	SNPs from the MHC (chr6 26M~34M) region was removed for this traits	0.1787	0.0202	8.8491	8.82e-19	0.2672	0.0111	1.1015	0.0245	0.0042	0.0078
SmokInit-female	Leg fat percentage (right)	0	ukbb	European	SNPs from the MHC (chr6 26M~34M) region was removed for this traits	0.184	0.021	8.7722	1.75e-18	0.2083	0.0063	1.0801	0.0159	0.0092	0.0072
SmokInit-female	Leg fat percentage (left)	0	ukbb	European	SNPs from the MHC (chr6 26M~34M) region was removed for this traits	0.1906	0.021	9.0915	9.77e-20	0.2084	0.0063	1.0824	0.0159	0.0085	0.0072
SmokInit-female	Leg fat mass (right)	0	ukbb	European	SNPs from the MHC (chr6 26M~34M) region was removed for this traits	0.2115	0.0208	10.1705	2.68e-24	0.2306	0.008	1.0692	0.0176	0.0105	0.0076
SmokInit-female	Leg fat mass (left)	0	ukbb	European	SNPs from the MHC (chr6 26M~34M) region was removed for this traits	0.2146	0.0208	10.3068	6.56e-25	0.2317	0.0081	1.0695	0.0177	0.0103	0.0076
SmokInit-female	LDL cholesterol	20686565	lipids	European	SNPs from the MHC (chr6 26M~34M) region was removed for this traits	-0.0492	0.0433	-1.1379	0.2552	0.1031	0.0297	1.0529	0.0523	0.0069	0.0078
SmokInit-female	Knee pain for 3+ months	0	ukbb	European	SNPs from the MHC (chr6 26M~34M) region was removed for this traits	0.2311	0.0706	3.2754	0.0011	0.0272	0.0067	0.9994	0.0067	0.007	0.0051
SmokInit-female	Job involves shift work	0	ukbb	European	SNPs from the MHC (chr6 26M~34M) region was removed for this traits	0.3158	0.0452	6.9903	2.74e-12	0.0311	0.0028	1	0.0064	0.0099	0.0059
SmokInit-female	Job involves mainly walking or standing	0	ukbb	European	SNPs from the MHC (chr6 26M~34M) region was removed for this traits	0.1	0.0346	2.8879	0.0039	0.0799	0.0047	1.0307	0.0095	0.0054	0.0063
SmokInit-female	Job involves heavy manual or physical work	0	ukbb	European	SNPs from the MHC (chr6 26M~34M) region was removed for this traits	0.1376	0.0311	4.42	9.87e-06	0.0872	0.0046	1.0356	0.0092	0.0089	0.0059
SmokInit-female	Isoleucine	27005778	metabolites	European	SNPs from the MHC (chr6 26M~34M) region was removed for this traits	-0.0282	0.0721	-0.3912	0.6957	0.0673	0.0236	0.9966	0.007	0.0019	0.0051
SmokInit-female	Ischemic stroke	26935894	cardiometabolic	Mixed	Caution: using these data may yield less robust results due to minor departure of the LD structure; SNPs from the MHC (chr6 26M-34M) region were removed for this trait	NA	NA	NA	NA	NA	NA	NA	NA	NA	NA
SmokInit-female	Irritability	0	ukbb	European	SNPs from the MHC (chr6 26M~34M) region was removed for this traits	0.2268	0.0275	8.2624	1.43e-16	0.0676	0.0041	0.9936	0.011	0.0492	0.0063
SmokInit-female	Intelligence	28530673	cognitive	European	SNPs from the MHC (chr6 26M~34M) region was removed for this traits	-0.1077	0.0303	-3.5544	0.0004	0.1903	0.0106	1.0078	0.0085	0.0068	0.0054
SmokInit-female	Insomnia	28604731	sleeping	European	SNPs from the MHC (chr6 26M~34M) region was removed for this traits	0.182	0.0456	3.9895	6.62e-05	0.0468	0.005	1.004	0.0068	0.0159	0.0059
SmokInit-female	Insomnia	27992416	sleeping	European	SNPs from the MHC (chr6 26M~34M) region was removed for this traits	0.1338	0.0417	3.2086	0.0013	0.1309	0.0116	1.0047	0.0079	0.0137	0.006
SmokInit-female	Inflammatory Bowel Disease (Euro)	26192919	autoimmune	European	SNPs from the MHC (chr6 26M~34M) region was removed for this traits	-0.0325	0.0312	-1.0398	0.2984	0.3349	0.034	1.0523	0.0106	0.0113	0.0056
SmokInit-female	Infant head circumference	22504419	anthropometric	European	SNPs from the MHC (chr6 26M~34M) region was removed for this traits	0.0041	0.0623	0.0659	0.9475	0.2272	0.0452	0.9908	0.007	0.0053	0.0056
SmokInit-female	Impedance of whole body	0	ukbb	European	SNPs from the MHC (chr6 26M~34M) region was removed for this traits	-0.1658	0.0196	-8.4739	2.37e-17	0.2587	0.0098	1.0854	0.022	0.0065	0.0075
SmokInit-female	Impedance of leg (right)	0	ukbb	European	SNPs from the MHC (chr6 26M~34M) region was removed for this traits	-0.1304	0.0196	-6.6453	3.03e-11	0.2406	0.0097	1.0882	0.0223	0.0193	0.0075
SmokInit-female	Impedance of leg (left)	0	ukbb	European	SNPs from the MHC (chr6 26M~34M) region was removed for this traits	-0.1247	0.0196	-6.3729	1.86e-10	0.2417	0.0098	1.0775	0.022	0.0181	0.0072
SmokInit-female	Impedance of arm (right)	0	ukbb	European	SNPs from the MHC (chr6 26M~34M) region was removed for this traits	-0.156	0.02	-7.8017	6.11e-15	0.2368	0.0084	1.0791	0.0214	-0.0036	0.0073
SmokInit-female	Impedance of arm (left)	0	ukbb	European	SNPs from the MHC (chr6 26M~34M) region was removed for this traits	-0.1761	0.0206	-8.5645	1.09e-17	0.2336	0.0084	1.0941	0.021	-0.0022	0.0074
SmokInit-female	Illnesses of siblings: Stroke	0	ukbb	European	SNPs from the MHC (chr6 26M~34M) region was removed for this traits	0.3566	0.1119	3.1859	0.0014	0.0043	0.0018	1.0076	0.0064	-5.39e-06	0.0054
SmokInit-female	Illnesses of siblings: Severe depression	0	ukbb	European	SNPs from the MHC (chr6 26M~34M) region was removed for this traits	0.16	0.0496	3.2242	0.0013	0.0144	0.0018	1.0033	0.0065	0.0225	0.0053
SmokInit-female	Illnesses of siblings: None of the above (group 2)	0	ukbb	European	SNPs from the MHC (chr6 26M~34M) region was removed for this traits	-0.3091	0.0685	-4.5138	6.37e-06	0.0091	0.0018	1.0016	0.007	-0.0223	0.0053
SmokInit-female	Illnesses of siblings: None of the above (group 1)	0	ukbb	European	SNPs from the MHC (chr6 26M~34M) region was removed for this traits	-0.1522	0.0357	-4.2617	2.03e-05	0.0361	0.0027	1.0146	0.0079	-0.0079	0.0055
SmokInit-female	Illnesses of siblings: High blood pressure	0	ukbb	European	SNPs from the MHC (chr6 26M~34M) region was removed for this traits	0.0556	0.0368	1.5117	0.1306	0.0365	0.0027	1.008	0.008	0.0054	0.0055
SmokInit-female	Illnesses of siblings: Heart disease	0	ukbb	European	SNPs from the MHC (chr6 26M~34M) region was removed for this traits	0.2046	0.0473	4.3291	1.5e-05	0.0169	0.0022	1.0134	0.0069	0.0065	0.0049
SmokInit-female	Illnesses of siblings: Diabetes	0	ukbb	European	SNPs from the MHC (chr6 26M~34M) region was removed for this traits	0.0734	0.0449	1.6366	0.1017	0.0206	0.0022	1.0097	0.0068	0.0055	0.0054
SmokInit-female	Illnesses of mother: None of the above (group 2)	0	ukbb	European	SNPs from the MHC (chr6 26M~34M) region was removed for this traits	-0.1706	0.0482	-3.5423	0.0004	0.0092	0.0017	1.0012	0.0069	-0.0042	0.0047
SmokInit-female	Illnesses of mother: None of the above (group 1)	0	ukbb	European	SNPs from the MHC (chr6 26M~34M) region was removed for this traits	-0.0032	0.0466	-0.0683	0.9455	0.0173	0.0018	1.011	0.0071	0.0046	0.0057
SmokInit-female	Illnesses of mother: High blood pressure	0	ukbb	European	SNPs from the MHC (chr6 26M~34M) region was removed for this traits	-0.1149	0.0319	-3.6054	0.0003	0.0293	0.0022	1.0194	0.0088	-0.0076	0.0051
SmokInit-female	Illnesses of mother: Heart disease	0	ukbb	European	SNPs from the MHC (chr6 26M~34M) region was removed for this traits	0.1011	0.0515	1.9622	0.0497	0.0159	0.0018	1.0093	0.0069	-0.0066	0.0058
SmokInit-female	Illnesses of mother: Diabetes	0	ukbb	European	SNPs from the MHC (chr6 26M~34M) region was removed for this traits	0.0009	0.0432	0.0202	0.9839	0.0209	0.002	1.0152	0.0092	0.0041	0.0057
SmokInit-female	Illnesses of mother: Chronic bronchitis/emphysema	0	ukbb	European	SNPs from the MHC (chr6 26M~34M) region was removed for this traits	0.4558	0.0494	9.2325	2.64e-20	0.0129	0.0019	1.0025	0.0066	-0.0016	0.0052
SmokInit-female	Illnesses of mother: Breast cancer	0	ukbb	European	SNPs from the MHC (chr6 26M~34M) region was removed for this traits	-0.0193	0.0501	-0.386	0.6995	0.0095	0.0019	1.0062	0.0082	-0.0103	0.0049
SmokInit-female	Illnesses of mother: Alzheimers disease/dementia	0	ukbb	European	SNPs from the MHC (chr6 26M~34M) region was removed for this traits	-0.0112	0.0909	-0.1235	0.9017	0.0038	0.0046	1.0353	0.0347	-0.0024	0.0052
SmokInit-female	Illnesses of father: Prostate cancer	0	ukbb	European	SNPs from the MHC (chr6 26M~34M) region was removed for this traits	-0.0539	0.0594	-0.9078	0.364	0.0089	0.0018	1.0093	0.0085	-7.29e-05	0.0054
SmokInit-female	Illnesses of father: None of the above (group 2)	0	ukbb	European	SNPs from the MHC (chr6 26M~34M) region was removed for this traits	-0.1576	0.0581	-2.711	0.0067	0.0096	0.0016	1.0006	0.0072	-0.0037	0.0056
SmokInit-female	Illnesses of father: None of the above (group 1)	0	ukbb	European	SNPs from the MHC (chr6 26M~34M) region was removed for this traits	0.0406	0.0513	0.7923	0.4282	0.0149	0.0018	1.0225	0.0068	-0.0046	0.0056
SmokInit-female	Illnesses of father: Lung cancer	0	ukbb	European	SNPs from the MHC (chr6 26M~34M) region was removed for this traits	0.2726	0.0487	5.5998	2.15e-08	0.0151	0.0019	0.9924	0.0074	0.0039	0.0055
SmokInit-female	Illnesses of father: High blood pressure	0	ukbb	European	SNPs from the MHC (chr6 26M~34M) region was removed for this traits	-0.0362	0.0435	-0.8311	0.4059	0.0195	0.0018	1.0128	0.0069	-0.0074	0.0051
SmokInit-female	Illnesses of father: Heart disease	0	ukbb	European	SNPs from the MHC (chr6 26M~34M) region was removed for this traits	-0.0428	0.0373	-1.1471	0.2513	0.0301	0.0026	1.0034	0.0086	0.0021	0.0057
SmokInit-female	Illnesses of father: Diabetes	0	ukbb	European	SNPs from the MHC (chr6 26M~34M) region was removed for this traits	-0.0845	0.0453	-1.863	0.0625	0.0186	0.0023	1.0267	0.0073	-0.0014	0.0055
SmokInit-female	Illnesses of father: Chronic bronchitis/emphysema	0	ukbb	European	SNPs from the MHC (chr6 26M~34M) region was removed for this traits	0.3062	0.0469	6.5271	6.71e-11	0.0151	0.002	1.0222	0.0068	0.0211	0.0056
SmokInit-female	Illness_ injury_ bereavement_ stress in last 2 years: Serious illness_ injury or assault to yourself	0	ukbb	European	SNPs from the MHC (chr6 26M~34M) region was removed for this traits	0.1927	0.0476	4.045	5.23e-05	0.0143	0.0017	1.0105	0.0068	0.0174	0.0056
SmokInit-female	Illness_ injury_ bereavement_ stress in last 2 years: Serious illness_ injury or assault of a close relative	0	ukbb	European	SNPs from the MHC (chr6 26M~34M) region was removed for this traits	-0.0558	0.0507	-1.101	0.2709	0.011	0.0017	1.0118	0.0072	0.0043	0.0053
SmokInit-female	Illness_ injury_ bereavement_ stress in last 2 years: None of the above	0	ukbb	European	SNPs from the MHC (chr6 26M~34M) region was removed for this traits	-0.2325	0.0383	-6.0783	1.21e-09	0.0231	0.0018	1.0116	0.0066	-0.0181	0.0056
SmokInit-female	Illness_ injury_ bereavement_ stress in last 2 years: Marital separation/divorce	0	ukbb	European	SNPs from the MHC (chr6 26M~34M) region was removed for this traits	0.3115	0.0983	3.1675	0.0015	0.0039	0.0014	1.0111	0.0069	0.0214	0.006
SmokInit-female	Illness_ injury_ bereavement_ stress in last 2 years: Financial difficulties	0	ukbb	European	SNPs from the MHC (chr6 26M~34M) region was removed for this traits	0.3883	0.0326	11.9174	9.61e-33	0.0333	0.0022	1.0272	0.0078	0.0222	0.006
SmokInit-female	Illness_ injury_ bereavement_ stress in last 2 years: Death of a close relative	0	ukbb	European	SNPs from the MHC (chr6 26M~34M) region was removed for this traits	0.0789	0.0688	1.1455	0.252	0.0062	0.0016	1.0059	0.0069	0.0001	0.0048
SmokInit-female	Idiopathic pulmonary fibrosis	29066090	lung_function	European	Caution: using this data may yield results outside bounds due to relative low Z score of the SNP heritability of the trait; SNPs from the MHC (chr6 26M~34M) region was removed for this traits	0.303	0.1591	1.9045	0.0568	0.1439	0.1079	0.8366	0.006	-0.0106	0.0046
SmokInit-female	ICV	25607358	brain_volume	European	SNPs from the MHC (chr6 26M~34M) region was removed for this traits	0.0495	0.0882	0.5611	0.5747	0.1693	0.0451	1.0039	0.0071	-0.0043	0.0061
SmokInit-female	Home area population density - urban or rural: Scotland - Large Urban Area	0	ukbb	European	SNPs from the MHC (chr6 26M~34M) region was removed for this traits	-0.2652	0.086	-3.0826	0.0021	0.011	0.003	2.1379	0.0144	0.0037	0.0072
SmokInit-female	Home area population density - urban or rural: England/Wales - Village - less sparse	0	ukbb	European	SNPs from the MHC (chr6 26M~34M) region was removed for this traits	-0.0401	0.1073	-0.3738	0.7086	0.0023	0.0013	1.0233	0.006	-0.0126	0.0055
SmokInit-female	HOMA-IR	20081858	glycemic	European	SNPs from the MHC (chr6 26M~34M) region was removed for this traits	0.014	0.061	0.2296	0.8184	0.0669	0.0128	1.0047	0.0067	-0.0043	0.0055
SmokInit-female	HOMA-B	20081858	glycemic	European	SNPs from the MHC (chr6 26M~34M) region was removed for this traits	-0.0239	0.054	-0.4425	0.6582	0.0879	0.0137	0.9905	0.0069	-0.0006	0.0053
SmokInit-female	Hip circumference	0	ukbb	European	SNPs from the MHC (chr6 26M~34M) region was removed for this traits	0.1521	0.0205	7.4009	1.35e-13	0.2176	0.009	1.0786	0.0194	-0.0036	0.0075
SmokInit-female	Hip circumference	25673412	anthropometric	European	SNPs from the MHC (chr6 26M~34M) region was removed for this traits	0.0974	0.0316	3.0806	0.0021	0.1283	0.0057	0.8583	0.0083	3.34e-05	0.0068
SmokInit-female	Height; Females at age 10 and males at age 12	23449627	anthropometric	European	SNPs from the MHC (chr6 26M~34M) region was removed for this traits	0.0025	0.0463	0.0541	0.9569	0.4283	0.0456	0.953	0.0076	0.0043	0.0065
SmokInit-female	Height_2010	20881960	anthropometric	European	SNPs from the MHC (chr6 26M~34M) region was removed for this traits	0.0283	0.0223	1.2682	0.2047	0.2869	0.0167	1.0137	0.018	-0.0005	0.0071
SmokInit-female	Heel bone mineral density (BMD) T-score_ automated (right)	0	ukbb	European	SNPs from the MHC (chr6 26M~34M) region was removed for this traits	-0.0129	0.0224	-0.5752	0.5651	0.3013	0.0352	1.0317	0.0211	-0.0143	0.0067
SmokInit-female	Heel bone mineral density (BMD) T-score_ automated (left)	0	ukbb	European	SNPs from the MHC (chr6 26M~34M) region was removed for this traits	-0.0071	0.0229	-0.311	0.7558	0.3006	0.0347	1.0309	0.0202	-0.014	0.0066
SmokInit-female	Heel bone mineral density (BMD) T-score_ automated	0	ukbb	European	SNPs from the MHC (chr6 26M~34M) region was removed for this traits	0.0292	0.0192	1.5254	0.1272	0.2949	0.033	1.0822	0.0335	-0.0264	0.0068
SmokInit-female	Heart rate	23583979	haemotological	Mixed	Caution: using this data may yield less robust results due to minor departure of the LD structure; SNPs from the MHC (chr6 26M~34M) region was removed for this traits	0.0213	0.0368	0.5797	0.5621	0.0853	0.0099	1.0111	0.0095	-0.0079	0.0052
SmokInit-female	Hearing difficulty/problems: Yes	0	ukbb	European	SNPs from the MHC (chr6 26M~34M) region was removed for this traits	0.2031	0.0334	6.0891	1.14e-09	0.0419	0.0025	1.0135	0.0093	0.0058	0.006
SmokInit-female	Hearing difficulty/problems with background noise	0	ukbb	European	SNPs from the MHC (chr6 26M~34M) region was removed for this traits	0.1699	0.0301	5.6384	1.72e-08	0.0516	0.0026	1.0206	0.0086	0.0186	0.0064
SmokInit-female	Hearing aid user	0	ukbb	European	SNPs from the MHC (chr6 26M~34M) region was removed for this traits	0.0329	0.0558	0.5884	0.5562	0.0167	0.0026	1.0061	0.0065	0.0054	0.0056
SmokInit-female	Health satisfaction	0	ukbb	European	SNPs from the MHC (chr6 26M~34M) region was removed for this traits	0.227	0.0361	6.2816	3.35e-10	0.0835	0.0055	1.0052	0.0077	0.0208	0.0056
SmokInit-female	Headaches for 3+ months	0	ukbb	European	SNPs from the MHC (chr6 26M~34M) region was removed for this traits	-0.0232	0.0534	-0.4348	0.6637	0.0555	0.0074	1.0074	0.0066	-0.0033	0.0051
SmokInit-female	HDL cholesterol	20686565	lipids	European	SNPs from the MHC (chr6 26M~34M) region was removed for this traits	-0.0511	0.0363	-1.4077	0.1592	0.1286	0.0229	1.0565	0.05	0.0036	0.0069
SmokInit-female	HbA1C	20858683	glycemic	European	SNPs from the MHC (chr6 26M~34M) region was removed for this traits	0.0309	0.0522	0.5919	0.5539	0.0645	0.0119	1.0003	0.0075	0.0007	0.0051
SmokInit-female	Happiness	0	ukbb	European	SNPs from the MHC (chr6 26M~34M) region was removed for this traits	0.0515	0.0401	1.2838	0.1992	0.0618	0.0048	1.0048	0.0073	0.014	0.0057
SmokInit-female	Handedness (chirality/laterality): Use both right and left hands equally	0	ukbb	European	SNPs from the MHC (chr6 26M~34M) region was removed for this traits	-0.0201	0.0799	-0.2517	0.8013	0.0043	0.0014	1.0053	0.0064	-0.0011	0.0055
SmokInit-female	Handedness (chirality/laterality): Left-handed	0	ukbb	European	SNPs from the MHC (chr6 26M~34M) region was removed for this traits	0.0287	0.0543	0.5278	0.5976	0.01	0.0017	1.0044	0.0073	0.0067	0.0052
SmokInit-female	Hand grip strength (right)	0	ukbb	European	SNPs from the MHC (chr6 26M~34M) region was removed for this traits	0.0429	0.0274	1.5642	0.1178	0.104	0.0041	1.06	0.0126	0.0155	0.0069
SmokInit-female	Hand grip strength (left)	0	ukbb	European	SNPs from the MHC (chr6 26M~34M) region was removed for this traits	0.0745	0.0281	2.6494	0.0081	0.1039	0.0041	1.0549	0.0115	0.0183	0.0069
SmokInit-female	Hair/balding pattern: Pattern 4	0	ukbb	European	SNPs from the MHC (chr6 26M~34M) region was removed for this traits	-0.026	0.0241	-1.0789	0.2806	0.1691	0.0197	1.0949	0.0243	-0.0018	0.0065
SmokInit-female	Hair/balding pattern: Pattern 3	0	ukbb	European	SNPs from the MHC (chr6 26M~34M) region was removed for this traits	0.0026	0.0372	0.0698	0.9443	0.0564	0.0142	1.0188	0.0197	-0.0121	0.0057
SmokInit-female	Hair/balding pattern: Pattern 2	0	ukbb	European	SNPs from the MHC (chr6 26M~34M) region was removed for this traits	0.0413	0.035	1.1788	0.2385	0.052	0.0063	1.0332	0.0132	-0.0033	0.0055
SmokInit-female	Had other major operations	0	ukbb	European	SNPs from the MHC (chr6 26M~34M) region was removed for this traits	0.1779	0.0411	4.3251	1.52e-05	0.0305	0.003	1.0092	0.0067	0.0494	0.0053
SmokInit-female	Had menopause	0	ukbb	European	SNPs from the MHC (chr6 26M~34M) region was removed for this traits	-0.0119	0.0556	-0.2144	0.8303	0.0201	0.004	1.004	0.0067	0.0242	0.0054
SmokInit-female	Had major operations	0	ukbb	European	SNPs from the MHC (chr6 26M~34M) region was removed for this traits	0.2774	0.0526	5.273	1.34e-07	0.0248	0.0036	1.0066	0.007	-0.0052	0.0059
SmokInit-female	Guilty feelings	0	ukbb	European	SNPs from the MHC (chr6 26M~34M) region was removed for this traits	0.1646	0.0278	5.9258	3.11e-09	0.0512	0.0028	1.0081	0.0086	0.0201	0.0055
SmokInit-female	Glycoprotein acetyls; mainly a1-acid glycoprotein	27005778	metabolites	European	SNPs from the MHC (chr6 26M~34M) region was removed for this traits	0.0143	0.063	0.2273	0.8202	0.1065	0.0292	0.9831	0.0067	0.0037	0.0053
SmokInit-female	Glutamine	27005778	metabolites	European	SNPs from the MHC (chr6 26M~34M) region was removed for this traits	-0.0806	0.0795	-1.0136	0.3108	0.0639	0.0215	1.0178	0.0079	0.0007	0.0053
SmokInit-female	Glucose	27005778	metabolites	European	SNPs from the MHC (chr6 26M~34M) region was removed for this traits	-0.0117	0.0631	-0.1853	0.853	0.0837	0.0221	0.997	0.007	-0.002	0.0052
SmokInit-female	Getting up in morning	0	ukbb	European	SNPs from the MHC (chr6 26M~34M) region was removed for this traits	-0.056	0.029	-1.9277	0.0539	0.0682	0.0031	1.0409	0.0103	-0.0173	0.0064
SmokInit-female	Friendships satisfaction	0	ukbb	European	SNPs from the MHC (chr6 26M~34M) region was removed for this traits	0.0154	0.0439	0.3515	0.7253	0.0628	0.0051	0.9978	0.0074	0.0062	0.0058
SmokInit-female	Frequency of walking for pleasure in last 4 weeks	0	ukbb	European	SNPs from the MHC (chr6 26M~34M) region was removed for this traits	0.1295	0.0356	3.6347	0.0003	0.0342	0.0025	1.0087	0.0076	0.0016	0.0054
SmokInit-female	Frequency of unenthusiasm / disinterest in last 2 weeks	0	ukbb	European	SNPs from the MHC (chr6 26M~34M) region was removed for this traits	0.2947	0.0306	9.6293	6.01e-22	0.0388	0.0028	1.0177	0.0095	0.0226	0.0058
SmokInit-female	Frequency of travelling from home to job workplace	0	ukbb	European	SNPs from the MHC (chr6 26M~34M) region was removed for this traits	0.1146	0.0511	2.244	0.0248	0.0217	0.0027	1.0174	0.0066	-0.0074	0.0058
SmokInit-female	Frequency of tiredness / lethargy in last 2 weeks	0	ukbb	European	SNPs from the MHC (chr6 26M~34M) region was removed for this traits	0.1529	0.0301	5.0824	3.73e-07	0.0604	0.0029	1.0216	0.0094	0.0241	0.0059
SmokInit-female	Frequency of tenseness / restlessness in last 2 weeks	0	ukbb	European	SNPs from the MHC (chr6 26M~34M) region was removed for this traits	0.1603	0.0326	4.9197	8.67e-07	0.0437	0.0027	1.0146	0.0087	0.033	0.0061
SmokInit-female	Frequency of stair climbing in last 4 weeks	0	ukbb	European	SNPs from the MHC (chr6 26M~34M) region was removed for this traits	-0.2756	0.0349	-7.9007	2.77e-15	0.0351	0.0022	1.0174	0.0077	-0.0111	0.0061
SmokInit-female	Frequency of other exercises in last 4 weeks	0	ukbb	European	SNPs from the MHC (chr6 26M~34M) region was removed for this traits	0.1219	0.0525	2.3249	0.0201	0.0213	0.0032	0.9972	0.0064	0.0018	0.0053
SmokInit-female	Frequency of light DIY in last 4 weeks	0	ukbb	European	SNPs from the MHC (chr6 26M~34M) region was removed for this traits	-0.1474	0.0503	-2.9319	0.0034	0.0222	0.003	1.0044	0.0068	-0.0024	0.0056
SmokInit-female	Frequency of heavy DIY in last 4 weeks	0	ukbb	European	SNPs from the MHC (chr6 26M~34M) region was removed for this traits	0.0407	0.0613	0.6635	0.507	0.02	0.0038	1.011	0.0069	-0.0104	0.0057
SmokInit-female	Frequency of depressed mood in last 2 weeks	0	ukbb	European	SNPs from the MHC (chr6 26M~34M) region was removed for this traits	0.2176	0.0316	6.8763	6.14e-12	0.0424	0.0029	1.012	0.0085	0.0264	0.0065
SmokInit-female	Free cholesterol to esterified cholesterol ratio	27005778	metabolites	European	Caution: using this data may yield results outside bounds due to relative low Z score of the SNP heritability of the trait; SNPs from the MHC (chr6 26M~34M) region was removed for this traits	-0.1513	0.1189	-1.2724	0.2032	0.0602	0.0526	1.0127	0.0119	-0.0014	0.0055
SmokInit-female	Free cholesterol in very large HDL	27005778	metabolites	European	Caution: using this data may yield results outside bounds due to relative low Z score of the SNP heritability of the trait; SNPs from the MHC (chr6 26M~34M) region was removed for this traits	-0.0892	0.0848	-1.0519	0.2929	0.0447	0.0248	1.015	0.0145	0.0013	0.0051
SmokInit-female	Free cholesterol in small VLDL	27005778	metabolites	European	SNPs from the MHC (chr6 26M~34M) region was removed for this traits	0.0343	0.0644	0.5333	0.5938	0.1111	0.0353	0.9994	0.0092	-0.0037	0.0046
SmokInit-female	Free cholesterol in medium VLDL	27005778	metabolites	European	SNPs from the MHC (chr6 26M~34M) region was removed for this traits	0.0571	0.0629	0.9078	0.364	0.1173	0.0339	0.9923	0.0073	-0.0005	0.0046
SmokInit-female	Free cholesterol in medium HDL	27005778	metabolites	European	SNPs from the MHC (chr6 26M~34M) region was removed for this traits	0.0132	0.0832	0.1585	0.874	0.0709	0.0234	0.9959	0.0082	-0.0049	0.0058
SmokInit-female	Free cholesterol in large VLDL	27005778	metabolites	European	SNPs from the MHC (chr6 26M~34M) region was removed for this traits	0.0451	0.0585	0.7715	0.4404	0.1277	0.0301	0.9864	0.0069	-0.0011	0.0051
SmokInit-female	Free cholesterol in large LDL	27005778	metabolites	European	SNPs from the MHC (chr6 26M~34M) region was removed for this traits	-0.0395	0.0907	-0.4354	0.6633	0.0575	0.0509	1.0207	0.0252	-0.0035	0.006
SmokInit-female	Free cholesterol in large HDL	27005778	metabolites	European	SNPs from the MHC (chr6 26M~34M) region was removed for this traits	-0.0308	0.0619	-0.4979	0.6185	0.1053	0.0268	1.008	0.0148	-0.0017	0.005
SmokInit-female	Free cholesterol in IDL	27005778	metabolites	European	SNPs from the MHC (chr6 26M~34M) region was removed for this traits	-0.0313	0.0841	-0.3718	0.71	0.0642	0.0441	1.0237	0.0212	-0.0013	0.006
SmokInit-female	Free cholesterol	27005778	metabolites	European	Caution: using this data may yield results outside bounds due to relative low Z score of the SNP heritability of the trait; SNPs from the MHC (chr6 26M~34M) region was removed for this traits	-0.0467	0.1021	-0.4577	0.6471	0.0688	0.0419	1.0231	0.0104	-0.0033	0.0056
SmokInit-female	Fractured/broken bones in last 5 years	0	ukbb	European	SNPs from the MHC (chr6 26M~34M) region was removed for this traits	0.1829	0.0427	4.2816	1.86e-05	0.0187	0.0021	1.0083	0.0076	0.0163	0.0057
SmokInit-female	Fractured bone site(s): Wrist	0	ukbb	European	SNPs from the MHC (chr6 26M~34M) region was removed for this traits	0.0477	0.0708	0.673	0.5009	0.0064	0.0017	1.0096	0.0071	0.0087	0.0057
SmokInit-female	Fractured bone site(s): Other bones	0	ukbb	European	SNPs from the MHC (chr6 26M~34M) region was removed for this traits	0.2728	0.0635	4.2987	1.72e-05	0.009	0.0016	1.0006	0.0067	0.0117	0.0057
SmokInit-female	Fractured bone site(s): Arm	0	ukbb	European	SNPs from the MHC (chr6 26M~34M) region was removed for this traits	-0.1139	0.074	-1.5381	0.124	0.0052	0.0015	0.9968	0.0074	0.0146	0.0054
SmokInit-female	Fractured bone site(s): Ankle	0	ukbb	European	SNPs from the MHC (chr6 26M~34M) region was removed for this traits	0.2263	0.0728	3.1093	0.0019	0.0066	0.0015	0.9944	0.0068	0.0056	0.0053
SmokInit-female	Fracture resulting from simple fall	0	ukbb	European	SNPs from the MHC (chr6 26M~34M) region was removed for this traits	0.0319	0.0787	0.4046	0.6857	0.0475	0.0143	0.9948	0.0064	-0.0116	0.0054
SmokInit-female	Former vs Current smoker	20418890	smoking_behaviour	European	SNPs from the MHC (chr6 26M~34M) region was removed for this traits	-0.2734	0.0662	-4.1286	3.65e-05	0.0598	0.0108	1.0033	0.0066	-0.0019	0.0049
SmokInit-female	Former alcohol drinker	0	ukbb	European	SNPs from the MHC (chr6 26M~34M) region was removed for this traits	0.6032	0.0661	9.1208	7.46e-20	0.1245	0.0206	0.9965	0.0062	0.0633	0.0056
SmokInit-female	Forearm Bone mineral density	26367794	bone	Mixed	Caution: using this data may yield results outside bounds due to relative low Z score of the SNP heritability of the trait; using this data may yield less robust results due to minor departure of the LD structure; SNPs from the MHC (chr6 26M~34M) region was removed for this traits	0.0935	0.099	0.9446	0.3448	0.073	0.043	1.0148	0.0068	-0.0028	0.0052
SmokInit-female	Forced Vital capacity(FVC)	28166213	lung_function	European	SNPs from the MHC (chr6 26M~34M) region was removed for this traits	0.0568	0.0312	1.8203	0.0687	0.2619	0.0159	0.9747	0.0078	0.0042	0.006
SmokInit-female	Forced Vital capacity(FVC)	26635082	lung_function	European	SNPs from the MHC (chr6 26M~34M) region was removed for this traits	0.0512	0.0408	1.2551	0.2094	0.145	0.0158	0.9865	0.007	-0.0031	0.0051
SmokInit-female	Forced vital capacity (FVC)_ Best measure	0	ukbb	European	SNPs from the MHC (chr6 26M~34M) region was removed for this traits	0.0278	0.0233	1.1901	0.234	0.1884	0.0085	1.0821	0.0165	2.29e-05	0.0074
SmokInit-female	Forced vital capacity (FVC)	0	ukbb	European	SNPs from the MHC (chr6 26M~34M) region was removed for this traits	0.0422	0.0219	1.9242	0.0543	0.1704	0.0074	1.0926	0.017	0.0091	0.0073
SmokInit-female	Forced vital capacity	0	lung_function	European	SNPs from the MHC (chr6 26M~34M) region was removed for this traits	0.0411	0.02	2.0546	0.0399	0.1603	0.0058	0.9991	0.0149	0.0192	0.0065
SmokInit-female	Forced vital capacity	0	lung_function	European	SNPs from the MHC (chr6 26M~34M) region was removed for this traits	0.0456	0.0209	2.1823	0.0291	0.174	0.0063	0.9627	0.0125	0.0194	0.0065
SmokInit-female	Forced vital capacity	0	lung_function	European	SNPs from the MHC (chr6 26M~34M) region was removed for this traits	0.037	0.0334	1.1074	0.2681	0.1183	0.0097	0.9999	0.0088	0.0009	0.0055
SmokInit-female	Forced expiratory volume in 1-second (FEV1)_ predicted percentage	0	ukbb	European	SNPs from the MHC (chr6 26M~34M) region was removed for this traits	-0.1378	0.0267	-5.1642	2.41e-07	0.201	0.0101	1.0345	0.0097	-0.0613	0.0065
SmokInit-female	Forced expiratory volume in 1-second (FEV1)_ predicted	0	ukbb	European	SNPs from the MHC (chr6 26M~34M) region was removed for this traits	0.0433	0.0258	1.6772	0.0935	0.1713	0.0127	1.0399	0.0119	0.0098	0.0055
SmokInit-female	Forced expiratory volume in 1-second (FEV1)_ Best measure	0	ukbb	European	SNPs from the MHC (chr6 26M~34M) region was removed for this traits	-0.0156	0.0241	-0.6458	0.5184	0.1623	0.0072	1.058	0.0131	-0.0185	0.0072
SmokInit-female	Forced expiratory volume in 1-second (FEV1)	0	ukbb	European	SNPs from the MHC (chr6 26M~34M) region was removed for this traits	-0.0106	0.023	-0.4616	0.6443	0.1476	0.0062	1.064	0.0133	-0.0143	0.0069
SmokInit-female	Forced expiratory volume in 1 second (FEV1)/Forced Vital capacity(FVC)	28166213	lung_function	European	SNPs from the MHC (chr6 26M~34M) region was removed for this traits	0.0037	0.0338	0.1098	0.9125	0.2589	0.021	0.9736	0.0097	-0.002	0.0061
SmokInit-female	Forced expiratory volume in 1 second (FEV1)/Forced Vital capacity(FVC)	26635082	lung_function	European	SNPs from the MHC (chr6 26M~34M) region was removed for this traits	-0.1213	0.0462	-2.6267	0.0086	0.1114	0.0149	0.9828	0.007	-0.0023	0.0053
SmokInit-female	Forced expiratory volume in 1 second (FEV1)/Forced Vital capacity(FVC)	21946350	lung_function	European	SNPs from the MHC (chr6 26M~34M) region was removed for this traits	-0.1326	0.0468	-2.8314	0.0046	0.1252	0.0139	0.9271	0.008	0.0003	0.0056
SmokInit-female	Forced expiratory volume in 1 second (FEV1)	28166213	lung_function	European	SNPs from the MHC (chr6 26M~34M) region was removed for this traits	0.0512	0.0316	1.6182	0.1056	0.267	0.0171	0.9684	0.0076	0.004	0.0062
SmokInit-female	Forced expiratory volume in 1 second (FEV1)	26635082	lung_function	European	SNPs from the MHC (chr6 26M~34M) region was removed for this traits	-0.0434	0.042	-1.0342	0.3011	0.1423	0.0162	0.9903	0.0071	-0.0001	0.0052
SmokInit-female	Forced expiratory volume in 1 second (FEV1)	21946350	lung_function	European	SNPs from the MHC (chr6 26M~34M) region was removed for this traits	-0.163	0.058	-2.8091	0.005	0.1715	0.0206	0.8819	0.012	0.0096	0.0108
SmokInit-female	Forced expiratory volume in 1 second	0	lung_function	European	SNPs from the MHC (chr6 26M~34M) region was removed for this traits	0.0091	0.0197	0.4631	0.6433	0.1648	0.0063	0.9912	0.0155	0.0252	0.0065
SmokInit-female	Forced expiratory volume in 1 second	0	lung_function	European	SNPs from the MHC (chr6 26M~34M) region was removed for this traits	0.021	0.0205	1.0291	0.3034	0.1769	0.0069	0.9558	0.0136	0.0247	0.0063
SmokInit-female	Forced expiratory volume in 1 second	0	lung_function	European	SNPs from the MHC (chr6 26M~34M) region was removed for this traits	-0.0391	0.0317	-1.2353	0.2167	0.1304	0.0099	0.9932	0.0084	0.0052	0.0056
SmokInit-female	Fluid intelligence score	0	ukbb	European	SNPs from the MHC (chr6 26M~34M) region was removed for this traits	-0.0876	0.0282	-3.1064	0.0019	0.2388	0.0107	1.0397	0.0102	-0.0032	0.0069
SmokInit-female	Financial situation satisfaction	0	ukbb	European	SNPs from the MHC (chr6 26M~34M) region was removed for this traits	0.2576	0.0427	6.03	1.64e-09	0.0576	0.0061	1.0052	0.008	0.0225	0.0056
SmokInit-female	FEV1/FVC	0	lung_function	European	SNPs from the MHC (chr6 26M~34M) region was removed for this traits	-0.048	0.0215	-2.236	0.0254	0.1649	0.0098	0.9726	0.0229	0.011	0.0068
SmokInit-female	FEV1/FVC	0	lung_function	European	SNPs from the MHC (chr6 26M~34M) region was removed for this traits	-0.0377	0.022	-1.7151	0.0863	0.1931	0.0115	0.939	0.0219	0.0122	0.007
SmokInit-female	FEV1/FVC	0	lung_function	European	SNPs from the MHC (chr6 26M~34M) region was removed for this traits	-0.132	0.035	-3.769	0.0002	0.0949	0.0095	0.994	0.0079	0.0037	0.005
SmokInit-female	Ferritin	25352340	metal	European	SNPs from the MHC (chr6 26M~34M) region was removed for this traits	-0.0134	0.0674	-0.1984	0.8427	0.0933	0.0268	1.0264	0.0095	0.0083	0.0075
SmokInit-female	Femoral Neck bone mineral density	26367794	bone	Mixed	Caution: using this data may yield less robust results due to minor departure of the LD structure; SNPs from the MHC (chr6 26M~34M) region was removed for this traits	-0.0483	0.0414	-1.1677	0.2429	0.1226	0.0148	0.9782	0.0081	0.001	0.0055
SmokInit-female	Femoral neck bone mineral density	22504420	bone	Mixed	Caution: using these data may yield less robust results due to minor departure of the LD structure; SNPs from the MHC (chr6 26M-34M) region were removed for this trait	0.0134	0.0353	0.3789	0.7047	0.3069	0.0247	0.9784	0.008	-0.0011	0.0054
SmokInit-female	Fed-up feelings	0	ukbb	European	SNPs from the MHC (chr6 26M~34M) region was removed for this traits	0.173	0.0259	6.6705	2.55e-11	0.0719	0.0033	1.0237	0.0101	0.0356	0.0061
SmokInit-female	Fathers age at death	0	ukbb	European	SNPs from the MHC (chr6 26M~34M) region was removed for this traits	-0.2615	0.0383	-6.8275	8.64e-12	0.034	0.0031	1.0241	0.0076	-0.0087	0.0054
SmokInit-female	Fathers age at death	27015805	aging	European	SNPs from the MHC (chr6 26M~34M) region was removed for this traits	-0.2076	0.0568	-3.6547	0.0003	0.0398	0.0067	1.0183	0.0069	-0.0136	0.0055
SmokInit-female	Father still alive	0	ukbb	European	SNPs from the MHC (chr6 26M~34M) region was removed for this traits	-0.1499	0.0628	-2.3879	0.0169	0.0065	0.0015	1.0156	0.0067	-0.0089	0.005
SmokInit-female	Fasting proinsulin	20081858	glycemic	European	Caution: using this data may yield results outside bounds due to relative low Z score of the SNP heritability of the trait; SNPs from the MHC (chr6 26M~34M) region was removed for this traits	0.1346	0.0747	1.8019	0.0716	0.1878	0.0887	0.9813	0.0101	-0.0053	0.0057
SmokInit-female	Fasting insulin main effect	22581228	glycemic	European	SNPs from the MHC (chr6 26M~34M) region was removed for this traits	-0.0627	0.0499	-1.256	0.2091	0.0686	0.0098	1.0174	0.0072	0.002	0.0055
SmokInit-female	Fasting glucose main effect	22581228	glycemic	European	SNPs from the MHC (chr6 26M~34M) region was removed for this traits	0.028	0.0372	0.7527	0.4516	0.0961	0.0191	1.0013	0.0101	0.0012	0.0055
SmokInit-female	Family relationship satisfaction	0	ukbb	European	SNPs from the MHC (chr6 26M~34M) region was removed for this traits	0.15	0.0415	3.611	0.0003	0.0583	0.0049	1.0037	0.0073	0.0185	0.0054
SmokInit-female	Falls in the last year	0	ukbb	European	SNPs from the MHC (chr6 26M~34M) region was removed for this traits	0.2474	0.0351	7.0382	1.95e-12	0.0329	0.0021	1.0019	0.0078	0.0093	0.0058
SmokInit-female	Eye problems/disorders: Injury or trauma resulting in loss of vision	0	ukbb	European	SNPs from the MHC (chr6 26M~34M) region was removed for this traits	NA	NA	NA	NA	NA	NA	NA	NA	NA	NA
SmokInit-female	Eye problems/disorders: Glaucoma	0	ukbb	European	SNPs from the MHC (chr6 26M~34M) region was removed for this traits	-0.0692	0.0518	-1.3347	0.182	0.0383	0.0055	1.0199	0.0077	0.0026	0.0056
SmokInit-female	Eye problems/disorders: Diabetes related eye disease	0	ukbb	European	SNPs from the MHC (chr6 26M~34M) region was removed for this traits	-0.0131	0.0671	-0.1958	0.8448	0.0196	0.0042	1.0073	0.0062	0.0112	0.0054
SmokInit-female	Eye problems/disorders: Cataract	0	ukbb	European	SNPs from the MHC (chr6 26M~34M) region was removed for this traits	-0.0297	0.0631	-0.4704	0.6381	0.0231	0.0045	1.0136	0.0069	0.0108	0.006
SmokInit-female	Extreme waist-to-hip ratio	23563607	anthropometric	European	SNPs from the MHC (chr6 26M~34M) region was removed for this traits	0.0782	0.0643	1.2176	0.2234	0.3539	0.0603	0.9785	0.0087	-0.0016	0.0087
SmokInit-female	Extreme height	23563607	anthropometric	European	SNPs from the MHC (chr6 26M~34M) region was removed for this traits	0.0493	0.0389	1.2673	0.2051	1.2527	0.1124	1.0279	0.0187	-0.0093	0.0104
SmokInit-female	Extreme bmi	23563607	anthropometric	European	SNPs from the MHC (chr6 26M~34M) region was removed for this traits	0.1291	0.0422	3.0555	0.0022	0.7	0.0579	1.0279	0.0123	0.0021	0.0083
SmokInit-female	Exposure to tobacco smoke outside home	0	ukbb	European	SNPs from the MHC (chr6 26M~34M) region was removed for this traits	0.2804	0.0419	6.6986	2.1e-11	0.032	0.0024	1.0183	0.0085	0.0126	0.006
SmokInit-female	Exposure to tobacco smoke at home	0	ukbb	European	SNPs from the MHC (chr6 26M~34M) region was removed for this traits	0.4207	0.0573	7.3369	2.19e-13	0.0117	0.0016	0.9985	0.0064	0.0177	0.0056
SmokInit-female	Excessive daytime sleepiness	27992416	sleeping	European	SNPs from the MHC (chr6 26M~34M) region was removed for this traits	0.1038	0.0454	2.284	0.0224	0.0537	0.005	1.0038	0.0071	-0.0024	0.0057
SmokInit-female	Ever vs never smoked	20418890	smoking_behaviour	European	SNPs from the MHC (chr6 26M~34M) region was removed for this traits	0.9252	0.0462	20.024	3.41e-89	0.0729	0.0067	1.0001	0.0063	-0.0125	0.0058
SmokInit-female	Ever used hormone-replacement therapy (HRT)	0	ukbb	European	SNPs from the MHC (chr6 26M~34M) region was removed for this traits	0.2538	0.0376	6.7486	1.49e-11	0.041	0.0032	0.9984	0.0068	0.063	0.0053
SmokInit-female	Ever unenthusiastic/disinterested for a whole week	0	ukbb	European	SNPs from the MHC (chr6 26M~34M) region was removed for this traits	0.2307	0.041	5.6291	1.81e-08	0.0577	0.0063	0.9999	0.0076	0.0313	0.0058
SmokInit-female	Ever taken oral contraceptive pill	0	ukbb	European	SNPs from the MHC (chr6 26M~34M) region was removed for this traits	0.3757	0.0532	7.06	1.67e-12	0.0195	0.003	1.0113	0.0071	0.0824	0.0054
SmokInit-female	Ever stopped smoking for 6+ months	0	ukbb	European	SNPs from the MHC (chr6 26M~34M) region was removed for this traits	0.3659	0.0943	3.8821	0.0001	0.02	0.0058	1	0.0069	-0.0022	0.0057
SmokInit-female	Ever smoked	0	ukbb	European	SNPs from the MHC (chr6 26M~34M) region was removed for this traits	0.9134	0.013	70.2341	0	0.0753	0.0033	1.021	0.0101	0.4728	0.0082
SmokInit-female	Ever manic/hyper for 2 days	0	ukbb	European	SNPs from the MHC (chr6 26M~34M) region was removed for this traits	0.3548	0.0725	4.8922	9.97e-07	0.0188	0.0048	0.9942	0.0067	0.0134	0.0051
SmokInit-female	Ever highly irritable/argumentative for 2 days	0	ukbb	European	SNPs from the MHC (chr6 26M~34M) region was removed for this traits	0.238	0.0405	5.8707	4.34e-09	0.052	0.0056	0.9983	0.0074	0.0412	0.0057
SmokInit-female	Ever had stillbirth_ spontaneous miscarriage or termination	0	ukbb	European	SNPs from the MHC (chr6 26M~34M) region was removed for this traits	0.4391	0.0522	8.4046	4.29e-17	0.0193	0.0032	0.9975	0.0078	0.0754	0.005
SmokInit-female	Ever had prostate specific antigen (PSA) test	0	ukbb	European	SNPs from the MHC (chr6 26M~34M) region was removed for this traits	-0.0656	0.0438	-1.5001	0.1336	0.034	0.0034	1.0032	0.0075	0.0059	0.0052
SmokInit-female	Ever had hysterectomy (womb removed)	0	ukbb	European	SNPs from the MHC (chr6 26M~34M) region was removed for this traits	0.187	0.0526	3.5519	0.0004	0.0216	0.0034	1.005	0.0077	0.014	0.0055
SmokInit-female	Ever had bowel cancer screening	0	ukbb	European	SNPs from the MHC (chr6 26M~34M) region was removed for this traits	0.0949	0.0453	2.0939	0.0363	0.0129	0.0016	1.0213	0.0074	-6.04e-05	0.0051
SmokInit-female	Ever depressed for a whole week	0	ukbb	European	SNPs from the MHC (chr6 26M~34M) region was removed for this traits	0.2091	0.043	4.867	1.13e-06	0.0639	0.0055	0.9919	0.0072	0.0286	0.0058
SmokInit-female	Eczema	26482879	autoimmune	Mixed	Caution: using this data may yield less robust results due to minor departure of the LD structure; SNPs from the MHC (chr6 26M~34M) region was removed for this traits	-0.0159	0.0573	-0.2774	0.7814	0.0679	0.0158	1.0233	0.0077	0.0117	0.0051
SmokInit-female	Duration walking for pleasure	0	ukbb	European	SNPs from the MHC (chr6 26M~34M) region was removed for this traits	-0.1863	0.0414	-4.5003	6.78e-06	0.0251	0.0024	1.0122	0.0069	-0.0028	0.0049
SmokInit-female	Duration of walks	0	ukbb	European	SNPs from the MHC (chr6 26M~34M) region was removed for this traits	0.0129	0.0343	0.3749	0.7077	0.0472	0.0029	1.0032	0.0087	-0.0053	0.0057
SmokInit-female	Duration of vigorous activity	0	ukbb	European	SNPs from the MHC (chr6 26M~34M) region was removed for this traits	0.1416	0.0433	3.2685	0.0011	0.0359	0.0032	0.992	0.0075	-0.0029	0.0058
SmokInit-female	Duration of strenuous sports	0	ukbb	European	SNPs from the MHC (chr6 26M~34M) region was removed for this traits	-0.1645	0.0974	-1.6882	0.0914	0.0304	0.0136	0.9942	0.0068	0.0039	0.0049
SmokInit-female	Duration of other exercises	0	ukbb	European	SNPs from the MHC (chr6 26M~34M) region was removed for this traits	-0.0285	0.0613	-0.4657	0.6414	0.0187	0.0031	1.0097	0.0074	0.0045	0.006
SmokInit-female	Duration of moderate activity	0	ukbb	European	SNPs from the MHC (chr6 26M~34M) region was removed for this traits	0.053	0.0401	1.32	0.1868	0.032	0.0023	1.0081	0.0077	0.0035	0.0054
SmokInit-female	Duration of light DIY	0	ukbb	European	SNPs from the MHC (chr6 26M~34M) region was removed for this traits	-0.0089	0.0396	-0.2241	0.8227	0.0355	0.0034	1.0023	0.0073	0.0096	0.0055
SmokInit-female	Duration of heavy DIY	0	ukbb	European	SNPs from the MHC (chr6 26M~34M) region was removed for this traits	0.0532	0.0463	1.1483	0.2508	0.0343	0.0038	1.0051	0.0072	0.0076	0.0055
SmokInit-female	Duration of fitness test	0	ukbb	European	SNPs from the MHC (chr6 26M~34M) region was removed for this traits	-0.0349	0.0937	-0.3724	0.7096	0.0206	0.0091	1.0046	0.0065	-0.0007	0.0054
SmokInit-female	Drive faster than motorway speed limit	0	ukbb	European	SNPs from the MHC (chr6 26M~34M) region was removed for this traits	0.2147	0.0293	7.3326	2.26e-13	0.0567	0.0027	1.029	0.0086	0.046	0.006
SmokInit-female	Doctor diagnosed hayfever or allergic rhinitis	0	ukbb	European	SNPs from the MHC (chr6 26M~34M) region was removed for this traits	-0.1487	0.0427	-3.4793	0.0005	0.078	0.009	1.01	0.0081	0.0055	0.0058
SmokInit-female	Doctor diagnosed asthma	0	ukbb	European	SNPs from the MHC (chr6 26M~34M) region was removed for this traits	-0.0232	0.0392	-0.592	0.5538	0.0692	0.0094	0.9991	0.0077	0.0094	0.0051
SmokInit-female	Distance between home and job workplace	0	ukbb	European	SNPs from the MHC (chr6 26M~34M) region was removed for this traits	-0.0306	0.066	-0.4639	0.6427	0.0119	0.0033	1.0062	0.0068	-0.0018	0.0055
SmokInit-female	Difficulty not smoking for 1 day	0	ukbb	European	SNPs from the MHC (chr6 26M~34M) region was removed for this traits	0.0736	0.0613	1.2006	0.2299	0.1127	0.0223	0.9885	0.0067	-0.0005	0.0051
SmokInit-female	Difference in height between childhood and adulthood; age 8	23449627	anthropometric	European	SNPs from the MHC (chr6 26M~34M) region was removed for this traits	-0.0391	0.0508	-0.7696	0.4415	0.3431	0.0544	0.9702	0.008	0.0067	0.0052
SmokInit-female	Difference in height between adolescence and adulthood; age 14	23449627	anthropometric	European	SNPs from the MHC (chr6 26M~34M) region was removed for this traits	5.13e-05	0.0639	0.0008	0.9994	0.4332	0.1071	0.9832	0.0069	0.0024	0.005
SmokInit-female	Diastolic blood pressure_ automated reading	0	ukbb	European	SNPs from the MHC (chr6 26M~34M) region was removed for this traits	4.51e-05	0.0216	0.0021	0.9983	0.1357	0.0058	1.0652	0.0151	-0.0176	0.0066
SmokInit-female	Diagnoses - main ICD10: Z80 Family history of malignant neoplasm	0	ukbb	European	SNPs from the MHC (chr6 26M~34M) region was removed for this traits	0.0104	0.1422	0.0731	0.9417	0.0014	0.0013	0.9905	0.0061	0.0063	0.0057
SmokInit-female	Diagnoses - main ICD10: Z47 Other orthopaedic follow-up care	0	ukbb	European	SNPs from the MHC (chr6 26M~34M) region was removed for this traits	0.162	0.0955	1.6958	0.0899	0.0033	0.0013	0.9991	0.0067	0.0021	0.0056
SmokInit-female	Diagnoses - main ICD10: Z09 Follow-up examination after treatment for conditions other than malignant neoplasms	0	ukbb	European	SNPs from the MHC (chr6 26M~34M) region was removed for this traits	0.3535	0.1088	3.2494	0.0012	0.0032	0.0013	0.9989	0.0062	0.0061	0.0055
SmokInit-female	Diagnoses - main ICD10: T84 Complications of internal orthopaedic prosthetic devices_ implants and grafts	0	ukbb	European	SNPs from the MHC (chr6 26M~34M) region was removed for this traits	0.2821	0.0794	3.5529	0.0004	0.0051	0.0017	0.9912	0.0069	-0.0027	0.005
SmokInit-female	Diagnoses - main ICD10: S76 Injury of muscle and tendon at hip and thigh level	0	ukbb	European	SNPs from the MHC (chr6 26M~34M) region was removed for this traits	-0.1576	0.134	-1.1759	0.2396	0.0017	0.0012	0.9972	0.0064	0.0147	0.0049
SmokInit-female	Diagnoses - main ICD10: S66 Injury of muscle and tendon at wrist and hand level	0	ukbb	European	SNPs from the MHC (chr6 26M~34M) region was removed for this traits	0.108	0.1135	0.9512	0.3415	0.0024	0.0012	0.9987	0.0064	0.0036	0.0054
SmokInit-female	Diagnoses - main ICD10: S52 Fracture of forearm	0	ukbb	European	SNPs from the MHC (chr6 26M~34M) region was removed for this traits	-0.035	0.0674	-0.5185	0.6041	0.0067	0.0018	0.9967	0.0071	0.0057	0.0054
SmokInit-female	Diagnoses - main ICD10: S09 Other and unspecified injuries of head	0	ukbb	European	SNPs from the MHC (chr6 26M~34M) region was removed for this traits	0.041	0.0852	0.4814	0.6302	0.004	0.0015	0.9927	0.0066	0.0086	0.0048
SmokInit-female	Diagnoses - main ICD10: R69 Unknown and unspecified causes of morbidity	0	ukbb	European	SNPs from the MHC (chr6 26M~34M) region was removed for this traits	0.2062	0.0795	2.5932	0.0095	0.0053	0.0013	0.9978	0.0067	0.0061	0.0054
SmokInit-female	Diagnoses - main ICD10: R55 Syncope and collapse	0	ukbb	European	SNPs from the MHC (chr6 26M~34M) region was removed for this traits	0.0717	0.0717	0.999	0.3178	0.0053	0.0013	1.0093	0.0067	0.0012	0.0055
SmokInit-female	Diagnoses - main ICD10: R35 Polyuria	0	ukbb	European	SNPs from the MHC (chr6 26M~34M) region was removed for this traits	-0.1146	0.0969	-1.1823	0.2371	0.003	0.0015	0.9981	0.007	0.0099	0.0053
SmokInit-female	Diagnoses - main ICD10: R31 Unspecified haematuria	0	ukbb	European	SNPs from the MHC (chr6 26M~34M) region was removed for this traits	-0.0109	0.0843	-0.1293	0.8971	0.0032	0.0015	1.0082	0.0065	0.0107	0.0052
SmokInit-female	Diagnoses - main ICD10: R14 Flatulence and related conditions	0	ukbb	European	SNPs from the MHC (chr6 26M~34M) region was removed for this traits	0.129	0.0931	1.3851	0.166	0.0033	0.0012	0.9915	0.0066	-0.0075	0.0056
SmokInit-female	Diagnoses - main ICD10: R11 Nausea and vomiting	0	ukbb	European	SNPs from the MHC (chr6 26M~34M) region was removed for this traits	0.4046	0.2503	1.6163	0.106	0.0012	0.0012	0.9951	0.0062	-0.0021	0.005
SmokInit-female	Diagnoses - main ICD10: R10 Abdominal and pelvic pain	0	ukbb	European	SNPs from the MHC (chr6 26M~34M) region was removed for this traits	0.1956	0.0461	4.2431	2.2e-05	0.012	0.0016	0.9963	0.0068	0.0108	0.0055
SmokInit-female	Diagnoses - main ICD10: R07 Pain in throat and chest	0	ukbb	European	SNPs from the MHC (chr6 26M~34M) region was removed for this traits	0.2178	0.0443	4.9144	8.91e-07	0.0167	0.0018	1.0026	0.0073	0.0134	0.0056
SmokInit-female	Diagnoses - main ICD10: R04 Haemorrhage from respiratory passages	0	ukbb	European	SNPs from the MHC (chr6 26M~34M) region was removed for this traits	0.2754	0.1247	2.2084	0.0272	0.0027	0.0015	0.9962	0.0067	0.0039	0.0053
SmokInit-female	Diagnoses - main ICD10: O75 Other complications of labour and delivery_ not elsewhere classified	0	ukbb	European	SNPs from the MHC (chr6 26M~34M) region was removed for this traits	-0.1526	0.0985	-1.5497	0.1212	0.0031	0.0012	0.9872	0.0056	0.0059	0.0054
SmokInit-female	Diagnoses - main ICD10: N92 Excessive_ frequent and irregular menstruation	0	ukbb	European	SNPs from the MHC (chr6 26M~34M) region was removed for this traits	0.2006	0.0635	3.1583	0.0016	0.0071	0.0017	1.001	0.0077	-0.0037	0.0055
SmokInit-female	Diagnoses - main ICD10: N81 Female genital prolapse	0	ukbb	European	SNPs from the MHC (chr6 26M~34M) region was removed for this traits	-0.0176	0.0568	-0.31	0.7566	0.007	0.0016	1.0252	0.0067	-0.0006	0.0049
SmokInit-female	Diagnoses - main ICD10: N40 Hyperplasia of prostate	0	ukbb	European	SNPs from the MHC (chr6 26M~34M) region was removed for this traits	0.01	0.0661	0.1508	0.8801	0.0058	0.0015	1.0099	0.0065	-0.0037	0.0054
SmokInit-female	Diagnoses - main ICD10: N32 Other disorders of bladder	0	ukbb	European	SNPs from the MHC (chr6 26M~34M) region was removed for this traits	-0.0111	0.0778	-0.1425	0.8867	0.0041	0.0012	0.9897	0.0061	0.001	0.0052
SmokInit-female	Diagnoses - main ICD10: N20 Calculus of kidney and ureter	0	ukbb	European	SNPs from the MHC (chr6 26M~34M) region was removed for this traits	0.156	0.0634	2.4604	0.0139	0.0081	0.0015	1.0083	0.0069	-0.0053	0.0062
SmokInit-female	Diagnoses - main ICD10: N19 Unspecified renal failure	0	ukbb	European	SNPs from the MHC (chr6 26M~34M) region was removed for this traits	0.1665	0.0976	1.7061	0.088	0.0028	0.0014	1.0004	0.0068	-0.004	0.0052
SmokInit-female	Diagnoses - main ICD10: M72 Fibroblastic disorders	0	ukbb	European	SNPs from the MHC (chr6 26M~34M) region was removed for this traits	0.0999	0.048	2.0789	0.0376	0.0114	0.0024	1.0104	0.0157	-0.008	0.0057
SmokInit-female	Diagnoses - main ICD10: M70 Soft tissue disorders related to use_ overuse and pressure	0	ukbb	European	SNPs from the MHC (chr6 26M~34M) region was removed for this traits	0.1265	0.0854	1.4805	0.1387	0.0041	0.0013	0.9816	0.0065	-0.0015	0.0053
SmokInit-female	Diagnoses - main ICD10: M67 Other disorders of synovium and tendon	0	ukbb	European	SNPs from the MHC (chr6 26M~34M) region was removed for this traits	0.1066	0.1071	0.9957	0.3194	0.0022	0.0014	0.9986	0.0065	-0.0026	0.005
SmokInit-female	Diagnoses - main ICD10: M54 Dorsalgia	0	ukbb	European	SNPs from the MHC (chr6 26M~34M) region was removed for this traits	0.1702	0.0546	3.1163	0.0018	0.0102	0.0015	1.0026	0.0071	0.0185	0.0056
SmokInit-female	Diagnoses - main ICD10: M25 Other joint disorders_ not elsewhere classified	0	ukbb	European	SNPs from the MHC (chr6 26M~34M) region was removed for this traits	0.3522	0.273	1.2901	0.197	0.0011	0.0014	1.015	0.007	0.0075	0.0053
SmokInit-female	Diagnoses - main ICD10: M24 Other specific joint derangements	0	ukbb	European	SNPs from the MHC (chr6 26M~34M) region was removed for this traits	0.1347	0.0942	1.4289	0.153	0.0034	0.0013	0.988	0.0067	0.0002	0.0056
SmokInit-female	Diagnoses - main ICD10: M23 Internal derangement of knee	0	ukbb	European	SNPs from the MHC (chr6 26M~34M) region was removed for this traits	0.1188	0.0578	2.0553	0.0398	0.008	0.0019	1.0047	0.0075	0.0069	0.0052
SmokInit-female	Diagnoses - main ICD10: M21 Other acquired deformities of limbs	0	ukbb	European	SNPs from the MHC (chr6 26M~34M) region was removed for this traits	NA	NA	NA	NA	NA	NA	NA	NA	NA	NA
SmokInit-female	Diagnoses - main ICD10: M20 Acquired deformities of fingers and toes	0	ukbb	European	SNPs from the MHC (chr6 26M~34M) region was removed for this traits	0.1159	0.0508	2.2814	0.0225	0.0097	0.0016	0.9992	0.0072	-0.0022	0.0054
SmokInit-female	Diagnoses - main ICD10: M17 Gonarthrosis [arthrosis of knee]	0	ukbb	European	SNPs from the MHC (chr6 26M~34M) region was removed for this traits	0.2684	0.043	6.238	4.43e-10	0.0143	0.0017	1.005	0.0076	-0.0058	0.0049
SmokInit-female	Diagnoses - main ICD10: M16 Coxarthrosis [arthrosis of hip]	0	ukbb	European	SNPs from the MHC (chr6 26M~34M) region was removed for this traits	0.0582	0.0541	1.0754	0.2822	0.0106	0.0018	1.0111	0.008	0.0123	0.0056
SmokInit-female	Diagnoses - main ICD10: M10 Gout	0	ukbb	European	SNPs from the MHC (chr6 26M~34M) region was removed for this traits	0.0496	0.1111	0.4467	0.6551	0.0022	0.0015	1.0004	0.007	0.0063	0.0048
SmokInit-female	Diagnoses - main ICD10: L03 Cellulitis	0	ukbb	European	SNPs from the MHC (chr6 26M~34M) region was removed for this traits	0.0009	0.0829	0.0111	0.9911	0.0038	0.0015	1.004	0.0066	0.0107	0.0056
SmokInit-female	Diagnoses - main ICD10: K80 Cholelithiasis	0	ukbb	European	SNPs from the MHC (chr6 26M~34M) region was removed for this traits	0.0457	0.0507	0.9008	0.3677	0.0094	0.0018	1.0243	0.0087	0.0043	0.0053
SmokInit-female	Diagnoses - main ICD10: K76 Other diseases of liver	0	ukbb	European	SNPs from the MHC (chr6 26M~34M) region was removed for this traits	0.043	0.093	0.4623	0.6439	0.0036	0.0012	0.9929	0.0063	0.0021	0.0058
SmokInit-female	Diagnoses - main ICD10: K62 Other diseases of anus and rectum	0	ukbb	European	SNPs from the MHC (chr6 26M~34M) region was removed for this traits	0.2518	0.0746	3.3768	0.0007	0.005	0.0014	1.0017	0.0064	0.0099	0.0047
SmokInit-female	Diagnoses - main ICD10: K60 Fissure and fistula of anal and rectal regions	0	ukbb	European	SNPs from the MHC (chr6 26M~34M) region was removed for this traits	0.0662	0.0671	0.9871	0.3236	0.0057	0.0014	0.9816	0.0064	-0.0054	0.0055
SmokInit-female	Diagnoses - main ICD10: K57 Diverticular disease of intestine	0	ukbb	European	SNPs from the MHC (chr6 26M~34M) region was removed for this traits	0.1132	0.0448	2.5302	0.0114	0.0129	0.0016	1.005	0.007	0.008	0.0055
SmokInit-female	Diagnoses - main ICD10: K52 Other non-infective gastro-enteritis and colitis	0	ukbb	European	SNPs from the MHC (chr6 26M~34M) region was removed for this traits	0.0931	0.0662	1.4054	0.1599	0.0049	0.0013	1.0032	0.006	0.0049	0.005
SmokInit-female	Diagnoses - main ICD10: K51 Ulcerative colitis	0	ukbb	European	SNPs from the MHC (chr6 26M~34M) region was removed for this traits	0.0054	0.0694	0.0785	0.9374	0.0048	0.0016	1.0122	0.007	0.0115	0.0049
SmokInit-female	Diagnoses - main ICD10: K50 Crohns disease [regional enteritis]	0	ukbb	European	SNPs from the MHC (chr6 26M~34M) region was removed for this traits	0.0338	0.078	0.4337	0.6645	0.0043	0.0014	1.0036	0.0069	0.0109	0.0054
SmokInit-female	Diagnoses - main ICD10: K44 Diaphragmatic hernia	0	ukbb	European	SNPs from the MHC (chr6 26M~34M) region was removed for this traits	0.1456	0.071	2.05	0.0404	0.0051	0.0013	1.0056	0.0061	0.005	0.005
SmokInit-female	Diagnoses - main ICD10: K43 Ventral hernia	0	ukbb	European	SNPs from the MHC (chr6 26M~34M) region was removed for this traits	0.315	0.0822	3.8329	0.0001	0.0053	0.0013	0.9934	0.0067	-0.0008	0.0056
SmokInit-female	Diagnoses - main ICD10: K40 Inguinal hernia	0	ukbb	European	SNPs from the MHC (chr6 26M~34M) region was removed for this traits	-0.067	0.0395	-1.6949	0.0901	0.0181	0.0023	0.993	0.0072	0.006	0.0054
SmokInit-female	Diagnoses - main ICD10: K35 Acute appendicitis	0	ukbb	European	SNPs from the MHC (chr6 26M~34M) region was removed for this traits	-0.0665	0.1091	-0.609	0.5425	0.0021	0.0013	1.0053	0.0067	0.014	0.0049
SmokInit-female	Diagnoses - main ICD10: K30 Dyspepsia	0	ukbb	European	SNPs from the MHC (chr6 26M~34M) region was removed for this traits	0.2469	0.1115	2.2139	0.0268	0.003	0.0014	1.0049	0.0065	0.0021	0.0051
SmokInit-female	Diagnoses - main ICD10: K29 Gastritis and duodenitis	0	ukbb	European	SNPs from the MHC (chr6 26M~34M) region was removed for this traits	0.265	0.064	4.1431	3.43e-05	0.0073	0.0016	1.0044	0.0067	0.0129	0.0051
SmokInit-female	Diagnoses - main ICD10: K22 Other diseases of oesophagus	0	ukbb	European	SNPs from the MHC (chr6 26M~34M) region was removed for this traits	0.1434	0.0837	1.7134	0.0866	0.004	0.0016	1.0061	0.0071	0.0064	0.0056
SmokInit-female	Diagnoses - main ICD10: K21 Gastro-oesophageal reflux disease	0	ukbb	European	SNPs from the MHC (chr6 26M~34M) region was removed for this traits	0.266	0.076	3.5007	0.0005	0.0065	0.0013	1.0019	0.006	0.0007	0.0056
SmokInit-female	Diagnoses - main ICD10: K20 Oesophagitis	0	ukbb	European	SNPs from the MHC (chr6 26M~34M) region was removed for this traits	0.34	0.1402	2.4246	0.0153	0.0021	0.0013	1.0066	0.0064	0.0022	0.0052
SmokInit-female	Diagnoses - main ICD10: J44 Other chronic obstructive pulmonary disease	0	ukbb	European	SNPs from the MHC (chr6 26M~34M) region was removed for this traits	0.3731	0.0901	4.1401	3.47e-05	0.0044	0.0014	0.9975	0.0067	0.0322	0.0054
SmokInit-female	Diagnoses - main ICD10: J34 Other disorders of nose and nasal sinuses	0	ukbb	European	SNPs from the MHC (chr6 26M~34M) region was removed for this traits	0.1915	0.1208	1.5855	0.1129	0.0024	0.0013	1.0079	0.0064	-0.0007	0.0051
SmokInit-female	Diagnoses - main ICD10: J33 Nasal polyp	0	ukbb	European	SNPs from the MHC (chr6 26M~34M) region was removed for this traits	0.209	0.1035	2.0198	0.0434	0.0032	0.0014	1.0068	0.007	-0.0035	0.0057
SmokInit-female	Diagnoses - main ICD10: J22 Unspecified acute lower respiratory infection	0	ukbb	European	SNPs from the MHC (chr6 26M~34M) region was removed for this traits	0.2703	0.1215	2.2249	0.0261	0.0026	0.0015	1.0004	0.007	0.0054	0.0058
SmokInit-female	Diagnoses - main ICD10: I84 Haemorrhoids	0	ukbb	European	SNPs from the MHC (chr6 26M~34M) region was removed for this traits	0.0951	0.0565	1.6823	0.0925	0.0095	0.0016	1.001	0.0072	0.0069	0.0055
SmokInit-female	Diagnoses - main ICD10: I83 Varicose veins of lower extremities	0	ukbb	European	SNPs from the MHC (chr6 26M~34M) region was removed for this traits	0.0855	0.0403	2.1221	0.0338	0.0189	0.0022	1.0355	0.0111	0.0108	0.0052
SmokInit-female	Diagnoses - main ICD10: I80 Phlebitis and thrombophlebitis	0	ukbb	European	SNPs from the MHC (chr6 26M~34M) region was removed for this traits	-0.0191	0.0571	-0.3345	0.738	0.0079	0.0016	0.9946	0.0083	0.0073	0.0059
SmokInit-female	Diagnoses - main ICD10: I48 Atrial fibrillation and flutter	0	ukbb	European	SNPs from the MHC (chr6 26M~34M) region was removed for this traits	0.0723	0.0475	1.5228	0.1278	0.0128	0.002	1.0111	0.0079	-0.003	0.0052
SmokInit-female	Diagnoses - main ICD10: I30 Acute pericarditis	0	ukbb	European	SNPs from the MHC (chr6 26M~34M) region was removed for this traits	-0.0038	0.1008	-0.0382	0.9696	0.0023	0.0015	0.9953	0.0068	-0.0014	0.0051
SmokInit-female	Diagnoses - main ICD10: I25 Chronic ischaemic heart disease	0	ukbb	European	SNPs from the MHC (chr6 26M~34M) region was removed for this traits	0.1162	0.0403	2.8822	0.0039	0.02	0.0023	1.0199	0.0081	0.0074	0.0056
SmokInit-female	Diagnoses - main ICD10: I21 Acute myocardial infarction	0	ukbb	European	SNPs from the MHC (chr6 26M~34M) region was removed for this traits	0.1053	0.0552	1.908	0.0564	0.0102	0.0016	1.0059	0.0073	0.0093	0.0059
SmokInit-female	Diagnoses - main ICD10: I20 Angina pectoris	0	ukbb	European	SNPs from the MHC (chr6 26M~34M) region was removed for this traits	0.1277	0.0587	2.1764	0.0295	0.0084	0.0016	1.0084	0.0073	0.0157	0.0059
SmokInit-female	Diagnoses - main ICD10: I10 Essential (primary) hypertension	0	ukbb	European	SNPs from the MHC (chr6 26M~34M) region was removed for this traits	0.0531	0.09	0.5905	0.5548	0.0027	0.0013	0.9971	0.0059	0.0025	0.0051
SmokInit-female	Diagnoses - main ICD10: H26 Other cataract	0	ukbb	European	SNPs from the MHC (chr6 26M~34M) region was removed for this traits	0.035	0.0522	0.671	0.5022	0.0095	0.0017	0.993	0.0075	0.0128	0.0049
SmokInit-female	Diagnoses - main ICD10: H25 Senile cataract	0	ukbb	European	SNPs from the MHC (chr6 26M~34M) region was removed for this traits	-0.0217	0.0888	-0.2448	0.8066	0.0033	0.0014	1.014	0.0071	0.0122	0.0054
SmokInit-female	Diagnoses - main ICD10: G56 Mononeuropathies of upper limb	0	ukbb	European	SNPs from the MHC (chr6 26M~34M) region was removed for this traits	0.177	0.0421	4.2008	2.66e-05	0.0139	0.0018	1.0088	0.0074	0.0109	0.0054
SmokInit-female	Diagnoses - main ICD10: G47 Sleep disorders	0	ukbb	European	SNPs from the MHC (chr6 26M~34M) region was removed for this traits	0.1102	0.0718	1.5342	0.125	0.0062	0.0014	0.9948	0.0068	3.17e-05	0.0053
SmokInit-female	Diagnoses - main ICD10: F43 Reaction to severe stress_ and adjustment disorders	0	ukbb	European	SNPs from the MHC (chr6 26M~34M) region was removed for this traits	0.139	0.2892	0.4807	0.6307	0.0006	0.0013	1.004	0.0056	-0.0018	0.0053
SmokInit-female	Diagnoses - main ICD10: F31 Bipolar affective disorder	0	ukbb	European	SNPs from the MHC (chr6 26M~34M) region was removed for this traits	0.1689	0.0824	2.0504	0.0403	0.0048	0.0015	0.9876	0.0072	-0.0045	0.0055
SmokInit-female	Diagnoses - main ICD10: E04 Other non-toxic goitre	0	ukbb	European	SNPs from the MHC (chr6 26M~34M) region was removed for this traits	-0.0765	0.0586	-1.3058	0.1916	0.0052	0.0014	0.9927	0.0066	0.0057	0.0047
SmokInit-female	Diagnoses - main ICD10: E03 Other hypothyroidism	0	ukbb	European	SNPs from the MHC (chr6 26M~34M) region was removed for this traits	0.4013	0.7025	0.5712	0.5679	0.0004	0.0012	0.9978	0.006	0.0007	0.0052
SmokInit-female	Diagnoses - main ICD10: D25 Leiomyoma of uterus	0	ukbb	European	SNPs from the MHC (chr6 26M~34M) region was removed for this traits	0.0192	0.0572	0.3361	0.7368	0.006	0.0014	0.9926	0.0063	-0.0049	0.0051
SmokInit-female	Diagnoses - main ICD10: D12 Benign neoplasm of colon_ rectum_ anus and anal canal	0	ukbb	European	SNPs from the MHC (chr6 26M~34M) region was removed for this traits	0.1391	0.0542	2.5691	0.0102	0.0084	0.0014	1.0046	0.0063	0.0149	0.0057
SmokInit-female	Diagnoses - main ICD10: C61 Malignant neoplasm of prostate	0	ukbb	European	SNPs from the MHC (chr6 26M~34M) region was removed for this traits	-0.0577	0.0788	-0.732	0.4642	0.0043	0.0015	1.0184	0.0071	0.0004	0.0056
SmokInit-female	Diagnoses - main ICD10: C50 Malignant neoplasm of breast	0	ukbb	European	SNPs from the MHC (chr6 26M~34M) region was removed for this traits	0.0055	0.0533	0.103	0.9179	0.009	0.0016	1.0026	0.0076	0.0139	0.0053
SmokInit-female	Diagnoses - main ICD10: C44 Other malignant neoplasms of skin	0	ukbb	European	SNPs from the MHC (chr6 26M~34M) region was removed for this traits	0.1014	0.0545	1.8631	0.0624	0.0099	0.0023	1.0088	0.0087	-0.0063	0.0054
SmokInit-female	Diagnoses - main ICD10: B37 Candidiasis	0	ukbb	European	SNPs from the MHC (chr6 26M~34M) region was removed for this traits	0.1915	0.5245	0.365	0.7151	0.0005	0.0014	1.0026	0.0065	0.0008	0.0054
SmokInit-female	Diabetes diagnosed by doctor	0	ukbb	European	SNPs from the MHC (chr6 26M~34M) region was removed for this traits	0.117	0.033	3.545	0.0004	0.0438	0.0027	1.0404	0.0098	0.0098	0.0065
SmokInit-female	Description of average fatty acid chain length; not actual carbon number	27005778	metabolites	European	SNPs from the MHC (chr6 26M~34M) region was removed for this traits	0.0735	0.0779	0.9432	0.3456	0.0966	0.0373	0.9839	0.0073	-0.0097	0.005
SmokInit-female	Depressive symptoms	27089181	psychiatric	European	SNPs from the MHC (chr6 26M~34M) region was removed for this traits	0.3049	0.0371	8.222	2e-16	0.0476	0.0039	0.9989	0.0077	0.0175	0.0065
SmokInit-female	Daytime dozing / sleeping (narcolepsy)	0	ukbb	European	SNPs from the MHC (chr6 26M~34M) region was removed for this traits	0.0485	0.0351	1.3834	0.1665	0.0486	0.0027	1.01	0.0085	-0.0043	0.0069
SmokInit-female	Current tobacco smoking	0	ukbb	European	SNPs from the MHC (chr6 26M~34M) region was removed for this traits	0.6758	0.0234	28.9029	1.1e-183	0.0553	0.0029	1.0121	0.0091	0.206	0.0068
SmokInit-female	Current employment status: Unable to work because of sickness or disability	0	ukbb	European	SNPs from the MHC (chr6 26M~34M) region was removed for this traits	0.2965	0.0347	8.5485	1.25e-17	0.0245	0.0019	1.0169	0.0073	0.0226	0.0056
SmokInit-female	Current employment status: Retired	0	ukbb	European	SNPs from the MHC (chr6 26M~34M) region was removed for this traits	-0.2114	0.0605	-3.492	0.0005	0.0086	0.0015	1.0153	0.0069	-0.0003	0.0052
SmokInit-female	Current employment status: Looking after home and/or family	0	ukbb	European	SNPs from the MHC (chr6 26M~34M) region was removed for this traits	-0.2977	0.0666	-4.4674	7.92e-06	0.0061	0.0014	1.0004	0.0066	-0.015	0.0048
SmokInit-female	Current employment status: In paid employment or self-employed	0	ukbb	European	SNPs from the MHC (chr6 26M~34M) region was removed for this traits	0.0212	0.0589	0.3603	0.7186	0.0082	0.0015	1.0186	0.0065	-0.0026	0.005
SmokInit-female	Current employment status: Doing unpaid or voluntary work	0	ukbb	European	SNPs from the MHC (chr6 26M~34M) region was removed for this traits	-0.1546	0.0573	-2.6983	0.007	0.0094	0.0014	1.0064	0.0066	-0.0075	0.0051
SmokInit-female	Crohns disease	26192919	autoimmune	European	SNPs from the MHC (chr6 26M~34M) region was removed for this traits	0.0187	0.0339	0.552	0.5809	0.5082	0.0604	1.0208	0.011	0.0089	0.0058
SmokInit-female	Creatinine (enzymatic) in urine	0	ukbb	European	SNPs from the MHC (chr6 26M~34M) region was removed for this traits	0.0738	0.0269	2.7476	0.006	0.066	0.0031	1.0188	0.0093	0.0068	0.0064
SmokInit-female	Creatinine	27005778	metabolites	European	SNPs from the MHC (chr6 26M~34M) region was removed for this traits	0.0443	0.0567	0.7802	0.4353	0.1121	0.0252	1.0137	0.0079	-0.0043	0.005
SmokInit-female	Cough on most days	0	ukbb	European	SNPs from the MHC (chr6 26M~34M) region was removed for this traits	0.0676	0.0455	1.4853	0.1375	0.0473	0.0063	0.9995	0.0074	0.0178	0.0052
SmokInit-female	Coronary artery disease	26343387	cardiometabolic	Mixed	Caution: using this data may yield less robust results due to minor departure of the LD structure; SNPs from the MHC (chr6 26M~34M) region was removed for this traits	0.0942	0.0314	2.9963	0.0027	0.0794	0.0057	1.045	0.0096	0.0093	0.0057
SmokInit-female	Concentration of very small VLDL particles	27005778	metabolites	European	SNPs from the MHC (chr6 26M~34M) region was removed for this traits	0.0347	0.0662	0.5236	0.6005	0.1199	0.0374	1.0031	0.0123	-0.0014	0.005
SmokInit-female	Concentration of very large VLDL particles	27005778	metabolites	European	SNPs from the MHC (chr6 26M~34M) region was removed for this traits	0.1147	0.0602	1.9071	0.0565	0.1307	0.0304	0.9813	0.0074	-0.0041	0.0049
SmokInit-female	Concentration of very large HDL particles	27005778	metabolites	European	Caution: using this data may yield results outside bounds due to relative low Z score of the SNP heritability of the trait; SNPs from the MHC (chr6 26M~34M) region was removed for this traits	-0.183	0.084	-2.1781	0.0294	0.0635	0.0266	1.0021	0.0159	0.0069	0.0052
SmokInit-female	Concentration of small VLDL particles	27005778	metabolites	European	SNPs from the MHC (chr6 26M~34M) region was removed for this traits	0.0392	0.0579	0.6764	0.4988	0.1568	0.039	0.9868	0.0085	-0.0021	0.0045
SmokInit-female	Concentration of small LDL particles	27005778	metabolites	European	SNPs from the MHC (chr6 26M~34M) region was removed for this traits	-0.0233	0.0722	-0.3226	0.747	0.0932	0.0448	1.007	0.0161	-0.002	0.0054
SmokInit-female	Concentration of medium VLDL particles	27005778	metabolites	European	SNPs from the MHC (chr6 26M~34M) region was removed for this traits	0.0829	0.0593	1.3967	0.1625	0.1565	0.0373	0.9775	0.008	-0.0011	0.005
SmokInit-female	Concentration of medium LDL particles	27005778	metabolites	European	SNPs from the MHC (chr6 26M~34M) region was removed for this traits	-0.0466	0.0806	-0.5784	0.563	0.0764	0.0511	1.0131	0.021	-0.0013	0.0055
SmokInit-female	Concentration of medium HDL particles	27005778	metabolites	European	Caution: using this data may yield results outside bounds due to relative low Z score of the SNP heritability of the trait; SNPs from the MHC (chr6 26M~34M) region was removed for this traits	0.0229	0.0862	0.2657	0.7905	0.0673	0.0256	0.9935	0.0078	-0.0036	0.0058
SmokInit-female	Concentration of large VLDL particles	27005778	metabolites	European	SNPs from the MHC (chr6 26M~34M) region was removed for this traits	0.0761	0.0609	1.2493	0.2116	0.1391	0.0345	0.9709	0.0077	-0.001	0.0051
SmokInit-female	Concentration of large LDL particles	27005778	metabolites	European	SNPs from the MHC (chr6 26M~34M) region was removed for this traits	-0.0524	0.0851	-0.616	0.5379	0.0705	0.0531	1.0182	0.0225	-0.0012	0.0057
SmokInit-female	Concentration of large HDL particles	27005778	metabolites	European	SNPs from the MHC (chr6 26M~34M) region was removed for this traits	-0.037	0.0608	-0.6089	0.5426	0.1311	0.0293	0.9994	0.0158	-0.0014	0.0052
SmokInit-female	Concentration of IDL particles	27005778	metabolites	European	SNPs from the MHC (chr6 26M~34M) region was removed for this traits	-0.0235	0.0834	-0.2814	0.7784	0.072	0.0444	1.0197	0.0185	-0.0009	0.0057
SmokInit-female	Concentration of chylomicrons and largest VLDL particles	27005778	metabolites	European	SNPs from the MHC (chr6 26M~34M) region was removed for this traits	0.0933	0.0627	1.4863	0.1372	0.1246	0.0276	0.9853	0.0068	0.0005	0.005
SmokInit-female	Comparative height size at age 10	0	ukbb	European	SNPs from the MHC (chr6 26M~34M) region was removed for this traits	0.0224	0.0192	1.168	0.2428	0.2415	0.0123	1.1094	0.0329	0.0191	0.0076
SmokInit-female	Comparative body size at age 10	0	ukbb	European	SNPs from the MHC (chr6 26M~34M) region was removed for this traits	0.1088	0.0236	4.6108	4.01e-06	0.146	0.0091	1.0143	0.0173	-0.0022	0.0069
SmokInit-female	College completion	23722424	education	European	SNPs from the MHC (chr6 26M~34M) region was removed for this traits	-0.1475	0.0377	-3.9173	8.95e-05	0.0781	0.0057	1.0242	0.0086	-0.0061	0.0069
SmokInit-female	Citrate	27005778	metabolites	European	SNPs from the MHC (chr6 26M~34M) region was removed for this traits	-0.1951	0.0831	-2.3462	0.019	0.0692	0.0221	1.0134	0.0076	-0.005	0.0051
SmokInit-female	Cigarettes smoked per day	20418890	smoking_behaviour	European	SNPs from the MHC (chr6 26M~34M) region was removed for this traits	0.3108	0.0932	3.3358	0.0009	0.0532	0.016	1.0105	0.0068	0.0012	0.0055
SmokInit-female	Cigarettes Per Day	30617275	smoking_behaviour	European	Caution: using this data may yield results outside bounds due to relative low Z score of the SNP heritability of the trait; SNPs from the MHC (chr6 26M~34M) region was removed for this traits	0.0079	0.0566	0.1391	0.8894	0.0206	0.0115	1.0056	0.0163	0.0221	0.007
SmokInit-female	Chronotype	27494321	sleeping	European	SNPs from the MHC (chr6 26M~34M) region was removed for this traits	-0.1446	0.0319	-4.54	5.63e-06	0.101	0.006	1.0147	0.0084	-0.0304	0.006
SmokInit-female	Chronic Kidney Disease	26831199	kidney	Mixed	Caution: using this data may yield less robust results due to minor departure of the LD structure; SNPs from the MHC (chr6 26M~34M) region was removed for this traits	-0.2008	0.0652	-3.0816	0.0021	0.0182	0.0056	1.0166	0.0096	0.0127	0.006
SmokInit-female	Cholesterol esters in medium VLDL	27005778	metabolites	European	SNPs from the MHC (chr6 26M~34M) region was removed for this traits	-0.0076	0.0572	-0.1333	0.894	0.1564	0.0394	0.9839	0.0084	0.001	0.0049
SmokInit-female	Cholesterol esters in medium LDL	27005778	metabolites	European	SNPs from the MHC (chr6 26M~34M) region was removed for this traits	-0.0556	0.0803	-0.6927	0.4885	0.0763	0.0524	1.0121	0.0221	-0.0017	0.0055
SmokInit-female	Cholesterol esters in medium HDL	27005778	metabolites	European	Caution: using this data may yield results outside bounds due to relative low Z score of the SNP heritability of the trait; SNPs from the MHC (chr6 26M~34M) region was removed for this traits	0.0167	0.1006	0.1659	0.8682	0.0538	0.0286	1.001	0.0092	-0.0059	0.0057
SmokInit-female	Cholesterol esters in large VLDL	27005778	metabolites	European	SNPs from the MHC (chr6 26M~34M) region was removed for this traits	0.0506	0.0554	0.9136	0.3609	0.171	0.0349	0.9747	0.0074	0.0001	0.0049
SmokInit-female	Cholesterol esters in large LDL	27005778	metabolites	European	SNPs from the MHC (chr6 26M~34M) region was removed for this traits	-0.0729	0.0861	-0.8472	0.3969	0.0707	0.0541	1.0152	0.0232	-0.0017	0.0057
SmokInit-female	Cholesterol esters in large HDL	27005778	metabolites	European	SNPs from the MHC (chr6 26M~34M) region was removed for this traits	-0.048	0.0631	-0.761	0.4467	0.1197	0.0288	1.0015	0.0146	-0.0022	0.0052
SmokInit-female	Childhood obesity	22484627	anthropometric	European	SNPs from the MHC (chr6 26M~34M) region was removed for this traits	0.1518	0.0424	3.5797	0.0003	0.4209	0.0445	0.9245	0.0078	-0.0026	0.0054
SmokInit-female	Childhood IQ	23358156	education	European	SNPs from the MHC (chr6 26M~34M) region was removed for this traits	-0.1876	0.0647	-2.8988	0.0037	0.272	0.044	1.0032	0.0093	0.017	0.0077
SmokInit-female	Child birth weight	23202124	anthropometric	European	SNPs from the MHC (chr6 26M~34M) region was removed for this traits	-0.0586	0.0505	-1.1597	0.2462	0.1129	0.018	1.0043	0.0057	0.0134	0.005
SmokInit-female	Child birth length	25281659	anthropometric	European	SNPs from the MHC (chr6 26M~34M) region was removed for this traits	-0.0653	0.052	-1.2566	0.2089	0.171	0.0244	0.9918	0.0074	0.0036	0.0061
SmokInit-female	Chest pain or discomfort walking normally	0	ukbb	European	SNPs from the MHC (chr6 26M~34M) region was removed for this traits	0.2036	0.0505	4.0279	5.63e-05	0.0758	0.0089	1.0077	0.007	0.0095	0.0056
SmokInit-female	Chest pain or discomfort	0	ukbb	European	SNPs from the MHC (chr6 26M~34M) region was removed for this traits	0.1863	0.0347	5.3686	7.94e-08	0.0331	0.0021	1.0173	0.0078	0.025	0.0058
SmokInit-female	Celiac disease	20190752	autoimmune	European	SNPs from the MHC (chr6 26M~34M) region was removed for this traits	-0.176	0.0557	-3.1604	0.0016	0.2964	0.0525	1.0679	0.0113	0.0056	0.0076
SmokInit-female	Cancer diagnosed by doctor	0	ukbb	European	SNPs from the MHC (chr6 26M~34M) region was removed for this traits	0.1604	0.0654	2.4509	0.0143	0.0066	0.0016	1.0099	0.0066	0.0162	0.0052
SmokInit-female	Cancer code_ self-reported: squamous cell carcinoma	0	ukbb	European	SNPs from the MHC (chr6 26M~34M) region was removed for this traits	-0.0735	0.1179	-0.6232	0.5332	0.0021	0.0013	1.001	0.0067	0.0077	0.0053
SmokInit-female	Cancer code_ self-reported: small intestine/small bowel cancer	0	ukbb	European	SNPs from the MHC (chr6 26M~34M) region was removed for this traits	-0.1047	0.1403	-0.7463	0.4555	0.0013	0.0014	0.9979	0.0071	0.0036	0.0051
SmokInit-female	Cancer code_ self-reported: prostate cancer	0	ukbb	European	SNPs from the MHC (chr6 26M~34M) region was removed for this traits	-0.0462	0.0679	-0.6805	0.4962	0.0062	0.0016	1.0145	0.008	0.0012	0.0053
SmokInit-female	Cancer code_ self-reported: malignant melanoma	0	ukbb	European	SNPs from the MHC (chr6 26M~34M) region was removed for this traits	0.1663	0.0706	2.3573	0.0184	0.0048	0.0015	0.995	0.0065	-0.0153	0.0048
SmokInit-female	Cancer code_ self-reported: lung cancer	0	ukbb	European	SNPs from the MHC (chr6 26M~34M) region was removed for this traits	0.636	0.9205	0.6909	0.4896	0.0004	0.0011	0.9922	0.0065	-0.0041	0.0053
SmokInit-female	Cancer code_ self-reported: breast cancer	0	ukbb	European	SNPs from the MHC (chr6 26M~34M) region was removed for this traits	-0.0015	0.0516	-0.0296	0.9764	0.0098	0.0017	1.0195	0.0079	0.0097	0.0052
SmokInit-female	Cancer code_ self-reported: basal cell carcinoma	0	ukbb	European	SNPs from the MHC (chr6 26M~34M) region was removed for this traits	-0.0147	0.0498	-0.2958	0.7674	0.0105	0.0018	0.9971	0.0074	0.0042	0.0054
SmokInit-female	Bring up phlegm/sputum/mucus on most days	0	ukbb	European	SNPs from the MHC (chr6 26M~34M) region was removed for this traits	0.2225	0.0643	3.4578	0.0005	0.0263	0.006	1.0078	0.0076	0.0153	0.005
SmokInit-female	Breastfed as a baby	0	ukbb	European	SNPs from the MHC (chr6 26M~34M) region was removed for this traits	-0.0458	0.035	-1.3106	0.19	0.0258	0.0024	1.0225	0.0076	0.0091	0.0049
SmokInit-female	Body mass index (BMI)	0	ukbb	European	SNPs from the MHC (chr6 26M~34M) region was removed for this traits	0.2059	0.0202	10.1939	2.11e-24	0.248	0.0089	1.0699	0.0191	7.89e-06	0.0077
SmokInit-female	Body mass index	20935630	anthropometric	European	SNPs from the MHC (chr6 26M~34M) region was removed for this traits	0.1	0.0312	3.2035	0.0014	0.1912	0.0097	1.0067	0.0108	0.0049	0.0074
SmokInit-female	Body fat percentage	0	ukbb	European	SNPs from the MHC (chr6 26M~34M) region was removed for this traits	0.1648	0.0203	8.1162	4.81e-16	0.2164	0.0071	1.0836	0.0173	0.0093	0.0075
SmokInit-female	Body fat	26833246	anthropometric	Mixed	Caution: using this data may yield less robust results due to minor departure of the LD structure; SNPs from the MHC (chr6 26M~34M) region was removed for this traits	0.1113	0.0368	3.0263	0.0025	0.1084	0.0083	0.9019	0.0068	-0.0011	0.0057
SmokInit-female	Blood clot_ DVT_ bronchitis_ emphysema_ asthma_ rhinitis_ eczema_ allergy diagnosed by doctor: None of the above	0	ukbb	European	SNPs from the MHC (chr6 26M~34M) region was removed for this traits	0.0265	0.0264	1.002	0.3163	0.0769	0.0064	1.0346	0.0163	-0.0125	0.0064
SmokInit-female	Blood clot_ DVT_ bronchitis_ emphysema_ asthma_ rhinitis_ eczema_ allergy diagnosed by doctor: Hayfever_ allergic rhinitis or eczema	0	ukbb	European	SNPs from the MHC (chr6 26M~34M) region was removed for this traits	-0.1287	0.0275	-4.6885	2.75e-06	0.0727	0.0055	1.04	0.0154	0.0014	0.0062
SmokInit-female	Blood clot_ DVT_ bronchitis_ emphysema_ asthma_ rhinitis_ eczema_ allergy diagnosed by doctor: Emphysema/chronic bronchitis	0	ukbb	European	SNPs from the MHC (chr6 26M~34M) region was removed for this traits	0.3629	0.0455	7.9814	1.45e-15	0.0127	0.0017	0.9843	0.007	0.0324	0.0053
SmokInit-female	Blood clot_ DVT_ bronchitis_ emphysema_ asthma_ rhinitis_ eczema_ allergy diagnosed by doctor: Blood clot in the lung	0	ukbb	European	SNPs from the MHC (chr6 26M~34M) region was removed for this traits	0.1157	0.065	1.7783	0.0754	0.0061	0.0015	1.0064	0.0073	0.0075	0.0052
SmokInit-female	Blood clot_ DVT_ bronchitis_ emphysema_ asthma_ rhinitis_ eczema_ allergy diagnosed by doctor: Blood clot in the leg (DVT)	0	ukbb	European	SNPs from the MHC (chr6 26M~34M) region was removed for this traits	0.0649	0.0476	1.3636	0.1727	0.0107	0.0017	1.0092	0.0089	0.01	0.0053
SmokInit-female	Blood clot_ DVT_ bronchitis_ emphysema_ asthma_ rhinitis_ eczema_ allergy diagnosed by doctor: Asthma	0	ukbb	European	SNPs from the MHC (chr6 26M~34M) region was removed for this traits	0.0947	0.0275	3.4495	0.0006	0.0577	0.0056	1.0233	0.0148	0.004	0.0061
SmokInit-female	Birth weight of first child	0	ukbb	European	SNPs from the MHC (chr6 26M~34M) region was removed for this traits	0.0095	0.0319	0.299	0.765	0.1082	0.0065	1.0233	0.0095	-0.0122	0.0063
SmokInit-female	Birth weight	0	ukbb	European	SNPs from the MHC (chr6 26M~34M) region was removed for this traits	0.0371	0.0261	1.4207	0.1554	0.1093	0.0063	1.0462	0.0131	0.0234	0.0054
SmokInit-female	Birth weight	27680694	anthropometric	European	SNPs from the MHC (chr6 26M~34M) region was removed for this traits	0.0166	0.0303	0.5479	0.5838	0.1034	0.007	1.0382	0.0099	0.0131	0.0058
SmokInit-female	Bipolar disorder	21926972	psychiatric	European	SNPs from the MHC (chr6 26M~34M) region was removed for this traits	0.1074	0.0372	2.888	0.0039	0.4376	0.0378	1.0217	0.0079	0.0004	0.0052
SmokInit-female	Bilateral oophorectomy (both ovaries removed)	0	ukbb	European	SNPs from the MHC (chr6 26M~34M) region was removed for this traits	0.1516	0.0496	3.0594	0.0022	0.021	0.0031	1.0121	0.0072	0.0072	0.0052
SmokInit-female	Basal metabolic rate	0	ukbb	European	SNPs from the MHC (chr6 26M~34M) region was removed for this traits	0.1847	0.0203	9.0911	9.8e-20	0.2849	0.0119	1.1115	0.0268	0.0111	0.0079
SmokInit-female	Back pain for 3+ months	0	ukbb	European	SNPs from the MHC (chr6 26M~34M) region was removed for this traits	0.1776	0.0599	2.9636	0.003	0.0404	0.0059	0.991	0.0068	0.0132	0.0054
SmokInit-female	Average weekly spirits intake	0	ukbb	European	SNPs from the MHC (chr6 26M~34M) region was removed for this traits	0.2347	0.0384	6.1071	1.01e-09	0.0313	0.0028	1.0178	0.0081	0.0305	0.0059
SmokInit-female	Average weekly red wine intake	0	ukbb	European	SNPs from the MHC (chr6 26M~34M) region was removed for this traits	0.0184	0.0341	0.5406	0.5888	0.0566	0.0034	1.012	0.0082	0.0121	0.006
SmokInit-female	Average weekly intake of other alcoholic drinks	0	ukbb	European	SNPs from the MHC (chr6 26M~34M) region was removed for this traits	0.1246	0.1187	1.0494	0.294	0.0076	0.006	1.0045	0.0066	0.0037	0.0051
SmokInit-female	Average weekly fortified wine intake	0	ukbb	European	SNPs from the MHC (chr6 26M~34M) region was removed for this traits	-0.3574	0.0664	-5.3815	7.39e-08	0.0123	0.0022	1.0188	0.007	-0.0301	0.0052
SmokInit-female	Average weekly champagne plus white wine intake	0	ukbb	European	SNPs from the MHC (chr6 26M~34M) region was removed for this traits	-0.1143	0.0415	-2.752	0.0059	0.0308	0.0027	1.0394	0.0079	-0.0017	0.0057
SmokInit-female	Average weekly beer plus cider intake	0	ukbb	European	SNPs from the MHC (chr6 26M~34M) region was removed for this traits	0.3579	0.033	10.8467	2.07e-27	0.0513	0.0034	1.0634	0.0093	0.0203	0.0059
SmokInit-female	Average number of methylene groups per a double bond	27005778	metabolites	European	Caution: using this data may yield results outside bounds due to relative low Z score of the SNP heritability of the trait; SNPs from the MHC (chr6 26M~34M) region was removed for this traits	-0.009	0.0529	-0.1695	0.8654	0.1989	0.0772	0.9962	0.0082	0.0078	0.0052
SmokInit-female	Average number of double bonds in a fatty acid chain	27005778	metabolites	European	SNPs from the MHC (chr6 26M~34M) region was removed for this traits	0.01	0.0553	0.1809	0.8564	0.1688	0.0534	1.0025	0.0075	-0.0086	0.0052
SmokInit-female	Autism spectrum disorder	0	psychiatric	European	SNPs from the MHC (chr6 26M~34M) region was removed for this traits	0.1158	0.0446	2.5999	0.0093	0.4575	0.0505	0.9651	0.0069	-0.0013	0.0051
SmokInit-female	Attention deficit hyperactivity disorder (No GC)	27663945	psychiatric	European	Caution: using this data may yield results outside bounds due to relative low Z score of the SNP heritability of the trait; SNPs from the MHC (chr6 26M~34M) region was removed for this traits	0.3672	0.1122	3.2719	0.0011	0.077	0.0301	1.0072	0.0079	0.0021	0.0064
SmokInit-female	Attention deficit hyperactivity disorder (GC)	27663945	psychiatric	European	Caution: using this data may yield results outside bounds due to relative low Z score of the SNP heritability of the trait; SNPs from the MHC (chr6 26M~34M) region was removed for this traits	0.3674	0.1125	3.2668	0.0011	0.0759	0.0297	0.9926	0.0077	0.0021	0.0063
SmokInit-female	Attention deficit hyperactivity disorder	20732625	psychiatric	European	Caution: using this data may yield results outside bounds due to relative low Z score of the SNP heritability of the trait; SNPs from the MHC (chr6 26M~34M) region was removed for this traits	0.3863	0.1067	3.6193	0.0003	0.2514	0.0912	1.0064	0.0065	-0.0082	0.0052
SmokInit-female	Asthma	17611496	autoimmune	European	SNPs from the MHC (chr6 26M~34M) region was removed for this traits	0.0261	0.0618	0.4217	0.6732	0.1148	0.0287	1.0122	0.0089	-0.0017	0.0063
SmokInit-female	Arm predicted mass (right)	0	ukbb	European	SNPs from the MHC (chr6 26M~34M) region was removed for this traits	0.1842	0.0212	8.7036	3.21e-18	0.2651	0.0111	1.1005	0.0264	0.0158	0.0079
SmokInit-female	Arm predicted mass (left)	0	ukbb	European	SNPs from the MHC (chr6 26M~34M) region was removed for this traits	0.193	0.0212	9.0923	9.7e-20	0.2646	0.011	1.1071	0.0257	0.0141	0.0079
SmokInit-female	Arm fat-free mass (right)	0	ukbb	European	SNPs from the MHC (chr6 26M~34M) region was removed for this traits	0.1814	0.0214	8.4808	2.24e-17	0.2663	0.0111	1.0992	0.0265	0.0155	0.008
SmokInit-female	Arm fat-free mass (left)	0	ukbb	European	SNPs from the MHC (chr6 26M~34M) region was removed for this traits	0.1905	0.0212	8.9889	2.5e-19	0.2654	0.011	1.105	0.0254	0.0145	0.0078
SmokInit-female	Arm fat percentage (right)	0	ukbb	European	SNPs from the MHC (chr6 26M~34M) region was removed for this traits	0.1715	0.0205	8.3495	6.86e-17	0.216	0.0074	1.0771	0.0176	0.0014	0.0076
SmokInit-female	Arm fat percentage (left)	0	ukbb	European	SNPs from the MHC (chr6 26M~34M) region was removed for this traits	0.1616	0.0203	7.9726	1.55e-15	0.2196	0.0076	1.0719	0.0177	0.0019	0.0075
SmokInit-female	Arm fat mass (right)	0	ukbb	European	SNPs from the MHC (chr6 26M~34M) region was removed for this traits	0.2013	0.0206	9.7953	1.18e-22	0.2313	0.0085	1.0687	0.018	0.0063	0.0077
SmokInit-female	Arm fat mass (left)	0	ukbb	European	SNPs from the MHC (chr6 26M~34M) region was removed for this traits	0.1963	0.0203	9.6557	4.65e-22	0.232	0.0085	1.0655	0.0179	0.0068	0.0076
SmokInit-female	Apolipoprotein B	27005778	metabolites	European	SNPs from the MHC (chr6 26M~34M) region was removed for this traits	0.0359	0.0764	0.4702	0.6382	0.0813	0.0417	1.0091	0.0155	-0.0038	0.005
SmokInit-female	Apolipoprotein A-I	27005778	metabolites	European	SNPs from the MHC (chr6 26M~34M) region was removed for this traits	-0.0228	0.0822	-0.277	0.7818	0.0794	0.0276	1.0024	0.0107	-0.0068	0.006
SmokInit-female	Anorexia Nervosa	24514567	psychiatric	European	SNPs from the MHC (chr6 26M~34M) region was removed for this traits	-0.008	0.0321	-0.2498	0.8027	0.5238	0.03	0.9094	0.0073	0.0032	0.0056
SmokInit-female	Amyotrophic lateral sclerosis	27455348	neurological	European	Caution: using this data may yield results outside bounds due to relative low Z score of the SNP heritability of the trait; SNPs from the MHC (chr6 26M~34M) region was removed for this traits	0.0429	0.0729	0.588	0.5565	0.0493	0.0128	0.9943	0.0064	0.0076	0.0051
SmokInit-female	Alzheimers disease	24162737	neurological	European	SNPs from the MHC (chr6 26M~34M) region was removed for this traits	-0.1351	0.0747	-1.8098	0.0703	0.0413	0.0226	1.0701	0.0328	0.0167	0.0052
SmokInit-female	Alcohol usually taken with meals	0	ukbb	European	SNPs from the MHC (chr6 26M~34M) region was removed for this traits	-0.3043	0.028	-10.856	1.87e-27	0.1103	0.0052	1.0577	0.0098	-0.0397	0.0062
SmokInit-female	Alcohol intake versus 10 years previously	0	ukbb	European	SNPs from the MHC (chr6 26M~34M) region was removed for this traits	0.198	0.0379	5.2219	1.77e-07	0.0348	0.0025	1.029	0.0082	0.0195	0.0063
SmokInit-female	Alcohol intake frequency.	0	ukbb	European	SNPs from the MHC (chr6 26M~34M) region was removed for this traits	-0.143	0.026	-5.5081	3.63e-08	0.0836	0.0041	1.0439	0.0112	-0.0868	0.0067
SmokInit-female	Alcohol drinker status: Previous	0	ukbb	European	SNPs from the MHC (chr6 26M~34M) region was removed for this traits	0.2287	0.0448	5.1054	3.3e-07	0.0132	0.0015	1.0067	0.0064	0.0194	0.0055
SmokInit-female	Alcohol drinker status: Never	0	ukbb	European	SNPs from the MHC (chr6 26M~34M) region was removed for this traits	-0.4082	0.046	-8.8801	6.68e-19	0.0145	0.0016	1.016	0.007	-0.0773	0.0057
SmokInit-female	Albumin	27005778	metabolites	European	Caution: using this data may yield results outside bounds due to relative low Z score of the SNP heritability of the trait; SNPs from the MHC (chr6 26M~34M) region was removed for this traits	-0.0997	0.0863	-1.1556	0.2479	0.0634	0.0256	0.9878	0.007	0.0008	0.0058
SmokInit-female	Alanine	27005778	metabolites	European	SNPs from the MHC (chr6 26M~34M) region was removed for this traits	-0.0267	0.0625	-0.4266	0.6696	0.0912	0.027	1.0084	0.0074	0.0046	0.0052
SmokInit-female	Age when periods started (menarche)	0	ukbb	European	SNPs from the MHC (chr6 26M~34M) region was removed for this traits	0.0472	0.0261	1.8098	0.0703	0.2101	0.0104	1	0.012	0.0032	0.0072
SmokInit-female	Age started oral contraceptive pill	0	ukbb	European	SNPs from the MHC (chr6 26M~34M) region was removed for this traits	-0.4297	0.0367	-11.7058	1.19e-31	0.0484	0.0044	1.0157	0.0075	-0.0727	0.005
SmokInit-female	Age of smoking initiation	20418890	smoking_behaviour	European	SNPs from the MHC (chr6 26M~34M) region was removed for this traits	-0.3264	0.0932	-3.5029	0.0005	0.057	0.0184	1.0017	0.0063	-0.005	0.0054
SmokInit-female	Age of first birth	27798627	reproductive	European	SNPs from the MHC (chr6 26M~34M) region was removed for this traits	-0.2516	0.031	-8.1171	4.77e-16	0.0633	0.0034	0.9504	0.0077	-0.0207	0.0061
SmokInit-female	Age completed full time education	0	ukbb	European	SNPs from the MHC (chr6 26M~34M) region was removed for this traits	-0.289	0.0259	-11.139	8.11e-29	0.0846	0.0043	1.062	0.0096	-0.0286	0.0064
SmokInit-female	Age at Menopause	26414677	reproductive	European	SNPs from the MHC (chr6 26M~34M) region was removed for this traits	-0.0949	0.0348	-2.7285	0.0064	0.1355	0.0159	0.9906	0.0144	-0.0016	0.0058
SmokInit-female	Age at Menarche	25231870	reproductive	European	SNPs from the MHC (chr6 26M~34M) region was removed for this traits	-0.0263	0.0296	-0.887	0.3751	0.2034	0.0102	0.9494	0.0119	0.0147	0.0071
SmokInit-female	Age at last live birth	0	ukbb	European	SNPs from the MHC (chr6 26M~34M) region was removed for this traits	-0.2247	0.0334	-6.7368	1.62e-11	0.0877	0.0059	1.0184	0.0086	-0.0186	0.0061
SmokInit-female	Age at first live birth	0	ukbb	European	SNPs from the MHC (chr6 26M~34M) region was removed for this traits	-0.2957	0.0271	-10.9019	1.13e-27	0.1666	0.0075	1.0453	0.0089	-0.0479	0.0066
SmokInit-female	Adopted as a child	0	ukbb	European	SNPs from the MHC (chr6 26M~34M) region was removed for this traits	0.448	0.0872	5.1357	2.81e-07	0.0057	0.0014	1.0026	0.0065	0.0117	0.0054
SmokInit-female	Adiponectin	22479202	cardiometabolic	Mixed	Caution: using this data may yield less robust results due to minor departure of the LD structure; SNPs from the MHC (chr6 26M~34M) region was removed for this traits	-0.0829	0.0603	-1.3762	0.1688	0.1165	0.0265	1.024	0.0136	0.0193	0.0059
SmokInit-female	Acetoacetate	27005778	metabolites	European	Caution: using this data may yield results outside bounds due to relative low Z score of the SNP heritability of the trait; SNPs from the MHC (chr6 26M~34M) region was removed for this traits	0.05	0.0747	0.6696	0.5031	0.0745	0.0308	0.9795	0.0075	0.0036	0.0049
SmokInit-female	Acetate	27005778	metabolites	European	Caution: using this data may yield results outside bounds due to relative low Z score of the SNP heritability of the trait; SNPs from the MHC (chr6 26M~34M) region was removed for this traits	-0.1092	0.0884	-1.2349	0.2169	0.0507	0.0187	1.0032	0.0071	0.0059	0.0056
SmokInit-female	2hr glucose adjusted for BMI	20081857	glycemic	European	Caution: using this data may yield results outside bounds due to relative low Z score of the SNP heritability of the trait; SNPs from the MHC (chr6 26M~34M) region was removed for this traits	-0.0081	0.0776	-0.1037	0.9174	0.1013	0.0354	0.9938	0.007	-0.0079	0.0058
SmokInit-female	22:6 docosahexaenoic acid	27005778	metabolites	European	SNPs from the MHC (chr6 26M~34M) region was removed for this traits	-0.0145	0.0732	-0.198	0.843	0.1355	0.0372	0.9943	0.0075	-0.003	0.0056
SmokInit-female	18:2 linoleic acid (LA)	27005778	metabolites	European	SNPs from the MHC (chr6 26M~34M) region was removed for this traits	-0.1132	0.0694	-1.631	0.1029	0.128	0.0503	1.0027	0.0096	-0.0002	0.0052

### Sheet: Table S8 SI Genomic Prediction
# Table S8: Genomic prediction results for smoking initiation using several methods. A visual representation is available in Figure 3.
dataset	method	est	se
CADD/GADD	sex-stratified	0.0166684	0.0139774
CADD/GADD	sex-combined	0.0228101	0.015559
CADD/GADD	sex-combined (reduced N)	0.0104101	0.0105882
CADD/GADD	sex-weighted	0.0203928	0.0150738
AddHealth	sex-weighted	0.0213933	0.00561412
AddHealth	sex-combined	0.0223156	0.00589525
AddHealth	sex-combined (reduced N)	0.0137472	0.0047237
AddHealth	sex-stratified	0.0155209	0.00483925
Meta-analyzed	sex-stratified	0.0160259	0.00337305
Meta-analyzed	sex-combined	0.0225554	0.00394126
Meta-analyzed	sex-combined (reduced N)	0.0118579	0.00289818
Meta-analyzed	sex-weighted	0.0209168	0.00378443
